# The Contribution of Common and Rare Genetic Variation to Emotional and Behavioural Symptoms in Childhood and Adolescence

**DOI:** 10.1101/2025.07.01.25330628

**Authors:** Olivia Wootton, Emma E. Wade, Daniel S. Malawsky, Mahmoud Koko, Qin Qin Huang, Varun Warrier, Matthew E. Hurles, Hilary C. Martin

## Abstract

Genetic factors influence vulnerability to common mental health conditions, but their role in early-life mental health remains understudied. We analysed genotype array and exome sequence data from two birth cohorts (Millenium Cohort Study and Avon Longitudinal Study of Parents and Children; n=5,320-8,622) to assess common and rare variant contributions to internalising and externalising symptoms across development. For both symptom domains, we identified associations with several polygenic indices (PGIs) that generally remained stable across development. For externalising symptoms, many of these associations reflected direct genetic effects. Concordant results were observed in the Born in Bradford cohort. A higher exome-wide burden of deleterious rare variants was associated with increased externalising (p-adj<0.03) and internalising symptoms (p-adj<0.01); trio models indicated direct genetic effects on externalising in MCS (p<0.05; p-adj>0.05) and on internalising symptoms in ALSPAC (p-adj<0.02). Common and rare genetic variants contributed independently, jointly explaining 2% of the variance in internalising and 5-7% in externalising symptoms. Finally, we show that the direct genetic effects of several PGIs and of deleterious rare variants on adolescent mental health are mediated by childhood externalising behaviours and/or cognitive ability. This study provides new insights into the genetic architecture of early-life mental health and identifies promising avenues for future research.

## Supplementary Tables for "The Contribution of Common and Rare Genetic Variation to Emotional and Behavioural Symptoms in Childhood and Adolescence"

### Sheet: Sheet1
Table of Contents
Table S1	Population and direct genetic effect estimates of polygenic indices (PGI) on internalising and externalising symptoms estimated using linear mixed effects models in MCS and ALSPAC
Table S2	Effect size estiamtes for parental non-transmitted coefficients (NTCs) for polygenic indices (PGIs) estimated using trio models in MCS and ALSPAC
Table S3	Population and direct genetic effect estimates of polygenic indices (PGI) on internalising and externalising symptoms estimated in BiB
Table S4	Population and direct genetic effect estimates of polygenic indices (PGI) on internalising and externalising symptoms estimated using linear mixed effects models with an age interaction effect in MCS and ALSPAC.
Table S5	Population and direct genetic effect estimates of rare variant burden scores (RVBS) on internalising and externalising symptoms estimated using linear mixed effects models in MCS and ALSPAC
Table S6	Population and direct genetic effect estimates of rare variant burden scores (RVBS) on internalising and externalising symptoms estimated estimated in BiB
Table S7	Comparison of main genetic effect estimates of rare variant burden scores (RVBS) between genetically-inferred European and South Asian ancestry participants in Born in Bradford.
Table S8	Percentage of variance in internalising and externalising symptoms explained by genetic measures in ALSPAC and MCS
Table S9	Model performance metrics for stepwise inclusion of genetic measures in linear mixed effects models of internalising and externalising symptoms
Table S10	Incremental variance in internalising and externalising symptoms explained by individual genetic measures in conditional mixed effects models.
Table S11	Marginal and conditional associations between genetic measures and internalising and externalising symptoms across the cohorts
Table S12	Results from models testing for mediation of direct genetic effects on adolescent internalising and externalising symptoms via childhood externalising behaviour.
Table S13	Results from models testing for mediation of direct genetic effects on adolescent internalising and externalising symptoms by childhood cognitive ability.
Table S14	Childhood cognitive assessments administered to MCS cohort members.
Table S15	Agreement of main genetic effect estimates between ALSPAC and MCS before and after Mendelian imputation of missing parental genotypes.

### Sheet: ST1
Supplementary Table 1: Population and direct genetic effect estimates of polygenic indices (PGI) on internalising and externalising symptoms estimated using linear mixed effects models in MCS and ALSPAC. Population effects were estimated in all children (Population Effect - Whole Cohort) and a subset of children with at least one genotyped parent (Population Effect - Trios). Direct genetic effects were estimated in trio models. The table also presents the 95% confidence interval (CI), p-value, and adjusted p-value after Benjamini-Yekutieli correction for multiple testing for the association. ADHD: Attention-deficit hyperactivity disorder; ASD: Autism spectrum disorder; EA: educational attainment; EA Cog: cognitive component of EA; EA Non-cog: non-cognitive component of EA; EXT: externalising behaviours; GAD: Generalised anxiety disorder; MDD: Major depressive disorder; SCZ: schizophrenia.
Outcome	PGI	Cohort	Model	Beta	95% CI	P-Value	Adjusted P-Value
Externalising Symptoms	EA	ALSPAC	Direct Effect	-0.137	[-0.10;-0.14]	2.29e-11	3.07e-09
Externalising Symptoms	EA	ALSPAC	Population Effect - Trios	-0.145	[-0.12;-0.15]	1.09e-39	6.53e-37
Externalising Symptoms	EA	ALSPAC	Population Effect - Whole Cohort	-0.144	[-0.12;-0.14]	4.01e-45	3.2e-42
Externalising Symptoms	EA	MCS	Direct Effect	-0.181	[-0.15;-0.18]	9.79e-30	3.65e-27
Externalising Symptoms	EA	MCS	Population Effect - Trios	-0.221	[-0.20;-0.22]	6.19e-80	1.85e-76
Externalising Symptoms	EA	MCS	Population Effect - Whole Cohort	-0.22	[-0.20;-0.22]	5.98e-81	2.38e-77
Externalising Symptoms	EA Cog	ALSPAC	Direct Effect	-0.084	[-0.04;-0.08]	3.87e-05	0.002
Externalising Symptoms	EA Cog	ALSPAC	Population Effect - Trios	-0.103	[-0.08;-0.10]	1.1e-20	2.74e-18
Externalising Symptoms	EA Cog	ALSPAC	Population Effect - Whole Cohort	-0.104	[-0.08;-0.10]	3.18e-24	9.98e-22
Externalising Symptoms	EA Cog	MCS	Direct Effect	-0.138	[-0.11;-0.14]	1.64e-17	3.26e-15
Externalising Symptoms	EA Cog	MCS	Population Effect - Trios	-0.147	[-0.12;-0.15]	1.93e-35	8.25e-33
Externalising Symptoms	EA Cog	MCS	Population Effect - Whole Cohort	-0.145	[-0.12;-0.14]	2.11e-35	8.7e-33
Externalising Symptoms	EA Non-cog	ALSPAC	Direct Effect	-0.064	[-0.02;-0.06]	0.001	0.062
Externalising Symptoms	EA Non-cog	ALSPAC	Population Effect - Trios	-0.078	[-0.06;-0.08]	2.31e-12	3.45e-10
Externalising Symptoms	EA Non-cog	ALSPAC	Population Effect - Whole Cohort	-0.073	[-0.05;-0.07]	1.43e-12	2.19e-10
Externalising Symptoms	EA Non-cog	MCS	Direct Effect	-0.088	[-0.06;-0.09]	1.78e-08	1.8e-06
Externalising Symptoms	EA Non-cog	MCS	Population Effect - Trios	-0.121	[-0.10;-0.12]	5.89e-24	1.69e-21
Externalising Symptoms	EA Non-cog	MCS	Population Effect - Whole Cohort	-0.12	[-0.10;-0.12]	3.27e-24	1e-21
Externalising Symptoms	ADHD	ALSPAC	Direct Effect	0.167	[0.21;0.17]	7.15e-17	1.38e-14
Externalising Symptoms	ADHD	ALSPAC	Population Effect - Trios	0.161	[0.18;0.16]	1.32e-48	1.21e-45
Externalising Symptoms	ADHD	ALSPAC	Population Effect - Whole Cohort	0.156	[0.18;0.16]	1.08e-52	1.84e-49
Externalising Symptoms	ADHD	MCS	Direct Effect	0.17	[0.20;0.17]	1.05e-27	3.69e-25
Externalising Symptoms	ADHD	MCS	Population Effect - Trios	0.177	[0.20;0.18]	8.64e-51	1.03e-47
Externalising Symptoms	ADHD	MCS	Population Effect - Whole Cohort	0.177	[0.20;0.18]	2.68e-52	4.01e-49
Externalising Symptoms	EXT	ALSPAC	Direct Effect	0.143	[0.18;0.14]	4.14e-12	5.82e-10
Externalising Symptoms	EXT	ALSPAC	Population Effect - Trios	0.129	[0.15;0.13]	8.63e-32	3.44e-29
Externalising Symptoms	EXT	ALSPAC	Population Effect - Whole Cohort	0.133	[0.15;0.13]	6.14e-39	3.49e-36
Externalising Symptoms	EXT	MCS	Direct Effect	0.151	[0.18;0.15]	5.88e-22	1.53e-19
Externalising Symptoms	EXT	MCS	Population Effect - Trios	0.16	[0.18;0.16]	7.44e-42	4.68e-39
Externalising Symptoms	EXT	MCS	Population Effect - Whole Cohort	0.159	[0.18;0.16]	2.07e-42	1.37e-39
Externalising Symptoms	GAD	ALSPAC	Direct Effect	0.017	[0.06;0.02]	0.392	1
Externalising Symptoms	GAD	ALSPAC	Population Effect - Trios	0.034	[0.06;0.03]	0.002	0.077
Externalising Symptoms	GAD	ALSPAC	Population Effect - Whole Cohort	0.036	[0.06;0.04]	0.000502	0.024
Externalising Symptoms	GAD	MCS	Direct Effect	0.024	[0.05;0.02]	0.121	1
Externalising Symptoms	GAD	MCS	Population Effect - Trios	0.043	[0.07;0.04]	0.000338	0.017
Externalising Symptoms	GAD	MCS	Population Effect - Whole Cohort	0.041	[0.06;0.04]	0.000595	0.028
Externalising Symptoms	MDD	ALSPAC	Direct Effect	0.031	[0.07;0.03]	0.129	1
Externalising Symptoms	MDD	ALSPAC	Population Effect - Trios	0.072	[0.09;0.07]	1.46e-10	1.76e-08
Externalising Symptoms	MDD	ALSPAC	Population Effect - Whole Cohort	0.072	[0.09;0.07]	4.8e-12	6.67e-10
Externalising Symptoms	MDD	MCS	Direct Effect	0.064	[0.10;0.06]	4.53e-05	0.003
Externalising Symptoms	MDD	MCS	Population Effect - Trios	0.072	[0.09;0.07]	2.04e-09	2.25e-07
Externalising Symptoms	MDD	MCS	Population Effect - Whole Cohort	0.07	[0.09;0.07]	2.8e-09	3.07e-07
Externalising Symptoms	Neuroticism	ALSPAC	Direct Effect	0.021	[0.06;0.02]	0.288	1
Externalising Symptoms	Neuroticism	ALSPAC	Population Effect - Trios	0.048	[0.07;0.05]	1.63e-05	0.001
Externalising Symptoms	Neuroticism	ALSPAC	Population Effect - Whole Cohort	0.055	[0.08;0.05]	1.13e-07	1.09e-05
Externalising Symptoms	Neuroticism	MCS	Direct Effect	0.066	[0.10;0.07]	3.38e-05	0.002
Externalising Symptoms	Neuroticism	MCS	Population Effect - Trios	0.08	[0.10;0.08]	2.91e-11	3.82e-09
Externalising Symptoms	Neuroticism	MCS	Population Effect - Whole Cohort	0.078	[0.10;0.08]	3.71e-11	4.77e-09
Externalising Symptoms	ASD	ALSPAC	Direct Effect	-0.002	[0.04;0.00]	0.934	1
Externalising Symptoms	ASD	ALSPAC	Population Effect - Trios	0.007	[0.03;0.01]	0.517	1
Externalising Symptoms	ASD	ALSPAC	Population Effect - Whole Cohort	0.009	[0.03;0.01]	0.365	1
Externalising Symptoms	ASD	MCS	Direct Effect	0.022	[0.05;0.02]	0.162	1
Externalising Symptoms	ASD	MCS	Population Effect - Trios	0.022	[0.05;0.02]	0.07	1
Externalising Symptoms	ASD	MCS	Population Effect - Whole Cohort	0.024	[0.05;0.02]	0.044	1
Externalising Symptoms	SCZ	ALSPAC	Direct Effect	0.027	[0.07;0.03]	0.177	1
Externalising Symptoms	SCZ	ALSPAC	Population Effect - Trios	0.035	[0.06;0.03]	0.002	0.083
Externalising Symptoms	SCZ	ALSPAC	Population Effect - Whole Cohort	0.031	[0.05;0.03]	0.003	0.116
Externalising Symptoms	SCZ	MCS	Direct Effect	0.026	[0.06;0.03]	0.088	1
Externalising Symptoms	SCZ	MCS	Population Effect - Trios	0.017	[0.04;0.02]	0.144	1
Externalising Symptoms	SCZ	MCS	Population Effect - Whole Cohort	0.019	[0.04;0.02]	0.114	1
Internalising Symptoms	EA	ALSPAC	Direct Effect	-0.034	[0.00;-0.03]	0.087	1
Internalising Symptoms	EA	ALSPAC	Population Effect - Trios	-0.026	[-0.01;-0.03]	0.013	0.389
Internalising Symptoms	EA	ALSPAC	Population Effect - Whole Cohort	-0.023	[0.00;-0.02]	0.018	0.508
Internalising Symptoms	EA	MCS	Direct Effect	-0.061	[-0.03;-0.06]	8.4e-05	0.005
Internalising Symptoms	EA	MCS	Population Effect - Trios	-0.103	[-0.08;-0.10]	1.28e-19	2.94e-17
Internalising Symptoms	EA	MCS	Population Effect - Whole Cohort	-0.101	[-0.08;-0.10]	2.66e-19	5.99e-17
Internalising Symptoms	EA Cog	ALSPAC	Direct Effect	-0.01	[0.03;-0.01]	0.609	1
Internalising Symptoms	EA Cog	ALSPAC	Population Effect - Trios	-0.007	[0.01;-0.01]	0.533	1
Internalising Symptoms	EA Cog	ALSPAC	Population Effect - Whole Cohort	-0.012	[0.01;-0.01]	0.224	1
Internalising Symptoms	EA Cog	MCS	Direct Effect	-0.049	[-0.02;-0.05]	0.001	0.059
Internalising Symptoms	EA Cog	MCS	Population Effect - Trios	-0.071	[-0.05;-0.07]	4.19e-10	4.85e-08
Internalising Symptoms	EA Cog	MCS	Population Effect - Whole Cohort	-0.069	[-0.05;-0.07]	6.04e-10	6.94e-08
Internalising Symptoms	EA Non-cog	ALSPAC	Direct Effect	-0.034	[0.00;-0.03]	0.068	1
Internalising Symptoms	EA Non-cog	ALSPAC	Population Effect - Trios	-0.029	[-0.01;-0.03]	0.006	0.191
Internalising Symptoms	EA Non-cog	ALSPAC	Population Effect - Whole Cohort	-0.022	[0.00;-0.02]	0.023	0.601
Internalising Symptoms	EA Non-cog	MCS	Direct Effect	-0.031	[0.00;-0.03]	0.036	0.869
Internalising Symptoms	EA Non-cog	MCS	Population Effect - Trios	-0.057	[-0.03;-0.06]	7.56e-07	6.79e-05
Internalising Symptoms	EA Non-cog	MCS	Population Effect - Whole Cohort	-0.055	[-0.03;-0.06]	1.04e-06	9.21e-05
Internalising Symptoms	ADHD	ALSPAC	Direct Effect	0.056	[0.09;0.06]	0.003	0.125
Internalising Symptoms	ADHD	ALSPAC	Population Effect - Trios	0.062	[0.08;0.06]	4.21e-09	4.53e-07
Internalising Symptoms	ADHD	ALSPAC	Population Effect - Whole Cohort	0.057	[0.08;0.06]	4.27e-09	4.55e-07
Internalising Symptoms	ADHD	MCS	Direct Effect	0.061	[0.09;0.06]	4.95e-05	0.003
Internalising Symptoms	ADHD	MCS	Population Effect - Trios	0.079	[0.10;0.08]	3.35e-12	4.82e-10
Internalising Symptoms	ADHD	MCS	Population Effect - Whole Cohort	0.079	[0.10;0.08]	1.8e-12	2.72e-10
Internalising Symptoms	EXT	ALSPAC	Direct Effect	0.003	[0.04;0.00]	0.881	1
Internalising Symptoms	EXT	ALSPAC	Population Effect - Trios	-0.004	[0.02;0.00]	0.726	1
Internalising Symptoms	EXT	ALSPAC	Population Effect - Whole Cohort	-0.004	[0.02;0.00]	0.709	1
Internalising Symptoms	EXT	MCS	Direct Effect	0.028	[0.06;0.03]	0.064	1
Internalising Symptoms	EXT	MCS	Population Effect - Trios	0.047	[0.07;0.05]	3.18e-05	0.002
Internalising Symptoms	EXT	MCS	Population Effect - Whole Cohort	0.045	[0.07;0.05]	5.37e-05	0.003
Internalising Symptoms	GAD	ALSPAC	Direct Effect	0.012	[0.05;0.01]	0.519	1
Internalising Symptoms	GAD	ALSPAC	Population Effect - Trios	0.049	[0.07;0.05]	2.46e-06	0.000201
Internalising Symptoms	GAD	ALSPAC	Population Effect - Whole Cohort	0.052	[0.07;0.05]	8.34e-08	8.23e-06
Internalising Symptoms	GAD	MCS	Direct Effect	0.023	[0.05;0.02]	0.116	1
Internalising Symptoms	GAD	MCS	Population Effect - Trios	0.044	[0.07;0.04]	0.000113	0.006
Internalising Symptoms	GAD	MCS	Population Effect - Whole Cohort	0.045	[0.07;0.04]	6.97e-05	0.004
Internalising Symptoms	MDD	ALSPAC	Direct Effect	0.024	[0.06;0.02]	0.21	1
Internalising Symptoms	MDD	ALSPAC	Population Effect - Trios	0.065	[0.09;0.06]	9.84e-10	1.12e-07
Internalising Symptoms	MDD	ALSPAC	Population Effect - Whole Cohort	0.067	[0.09;0.07]	9.5e-12	1.3e-09
Internalising Symptoms	MDD	MCS	Direct Effect	0.068	[0.10;0.07]	5.54e-06	0.000422
Internalising Symptoms	MDD	MCS	Population Effect - Trios	0.089	[0.11;0.09]	2.31e-15	4.05e-13
Internalising Symptoms	MDD	MCS	Population Effect - Whole Cohort	0.089	[0.11;0.09]	9.29e-16	1.68e-13
Internalising Symptoms	Neuroticism	ALSPAC	Direct Effect	0.05	[0.09;0.05]	0.006	0.204
Internalising Symptoms	Neuroticism	ALSPAC	Population Effect - Trios	0.083	[0.10;0.08]	4.44e-15	7.68e-13
Internalising Symptoms	Neuroticism	ALSPAC	Population Effect - Whole Cohort	0.087	[0.11;0.09]	3.6e-19	7.82e-17
Internalising Symptoms	Neuroticism	MCS	Direct Effect	0.073	[0.10;0.07]	1.4e-06	0.000121
Internalising Symptoms	Neuroticism	MCS	Population Effect - Trios	0.079	[0.10;0.08]	3.73e-12	5.3e-10
Internalising Symptoms	Neuroticism	MCS	Population Effect - Whole Cohort	0.08	[0.10;0.08]	8.68e-13	1.4e-10
Internalising Symptoms	ASD	ALSPAC	Direct Effect	0.025	[0.06;0.02]	0.178	1
Internalising Symptoms	ASD	ALSPAC	Population Effect - Trios	0.033	[0.05;0.03]	0.002	0.069
Internalising Symptoms	ASD	ALSPAC	Population Effect - Whole Cohort	0.032	[0.05;0.03]	0.001	0.048
Internalising Symptoms	ASD	MCS	Direct Effect	0.049	[0.08;0.05]	0.000662	0.03
Internalising Symptoms	ASD	MCS	Population Effect - Trios	0.045	[0.07;0.04]	7.58e-05	0.004
Internalising Symptoms	ASD	MCS	Population Effect - Whole Cohort	0.047	[0.07;0.05]	2.27e-05	0.001
Internalising Symptoms	SCZ	ALSPAC	Direct Effect	0.009	[0.05;0.01]	0.622	1
Internalising Symptoms	SCZ	ALSPAC	Population Effect - Trios	0.031	[0.05;0.03]	0.003	0.125
Internalising Symptoms	SCZ	ALSPAC	Population Effect - Whole Cohort	0.027	[0.05;0.03]	0.006	0.197
Internalising Symptoms	SCZ	MCS	Direct Effect	0.026	[0.05;0.03]	0.072	1
Internalising Symptoms	SCZ	MCS	Population Effect - Trios	0.022	[0.04;0.02]	0.05	1
Internalising Symptoms	SCZ	MCS	Population Effect - Whole Cohort	0.022	[0.04;0.02]	0.044	1

### Sheet: ST2
Supplementary Table 2: Effect size estimates for parental non-transmitted coefficients (NTCs) for polygenic indices (PGIs) estimated using trio models in MCS and ALSPAC. The table also presents the 95% confidence interval (CI), p-value, and adjusted p-value after Benjamini-Yekutieli correction for multiple testing for the association. ADHD: Attention-deficit hyperactivity disorder; ASD: Autism spectrum disorder; EA: educational attainment; EA Cog: cognitive component of EA; EA Non-cog: non-cognitive component of EA; EXT: externalising behaviours; GAD: Generalised anxiety disorder; MDD: Major depressive disorder; SCZ: schizophrenia.
Outcome	PGI	Cohort	Term	Beta	95% CI	P-Value	Adjusted P-Value
Externalising Symptoms	EA	ALSPAC	Maternal NTC	-0.005	[-0.03;0.02]	0.722	1
Externalising Symptoms	EA	ALSPAC	Paternal NTC	-0.006	[-0.04;0.03]	0.703	1
Externalising Symptoms	EA	MCS	Maternal NTC	-0.055	[-0.08;-0.03]	2.61e-05	0.035
Externalising Symptoms	EA	MCS	Paternal NTC	-0.022	[-0.05;0.01]	0.131	1
Externalising Symptoms	EA Cog	ALSPAC	Maternal NTC	-0.005	[-0.03;0.02]	0.714	1
Externalising Symptoms	EA Cog	ALSPAC	Paternal NTC	-0.023	[-0.06;0.01]	0.176	1
Externalising Symptoms	EA Cog	MCS	Maternal NTC	-0.015	[-0.04;0.01]	0.252	1
Externalising Symptoms	EA Cog	MCS	Paternal NTC	-0.004	[-0.03;0.02]	0.789	1
Externalising Symptoms	EA Non-cog	ALSPAC	Maternal NTC	-0.021	[-0.05;0.01]	0.14	1
Externalising Symptoms	EA Non-cog	ALSPAC	Paternal NTC	-0.004	[-0.04;0.03]	0.797	1
Externalising Symptoms	EA Non-cog	MCS	Maternal NTC	-0.056	[-0.08;-0.03]	2.95e-05	0.035
Externalising Symptoms	EA Non-cog	MCS	Paternal NTC	-0.016	[-0.04;0.01]	0.255	1
Externalising Symptoms	ADHD	ALSPAC	Maternal NTC	-0.019	[-0.05;0.01]	0.208	1
Externalising Symptoms	ADHD	ALSPAC	Paternal NTC	0.006	[-0.03;0.04]	0.717	1
Externalising Symptoms	ADHD	MCS	Maternal NTC	0.016	[-0.01;0.04]	0.214	1
Externalising Symptoms	ADHD	MCS	Paternal NTC	0.001	[-0.03;0.03]	0.937	1
Externalising Symptoms	EXT	ALSPAC	Maternal NTC	-0.01	[-0.04;0.02]	0.503	1
Externalising Symptoms	EXT	ALSPAC	Paternal NTC	-0.013	[-0.05;0.02]	0.456	1
Externalising Symptoms	EXT	MCS	Maternal NTC	0.021	[0.00;0.05]	0.113	1
Externalising Symptoms	EXT	MCS	Paternal NTC	-0.001	[-0.03;0.03]	0.931	1
Externalising Symptoms	GAD	ALSPAC	Maternal NTC	0.024	[-0.01;0.05]	0.114	1
Externalising Symptoms	GAD	ALSPAC	Paternal NTC	0.007	[-0.03;0.04]	0.663	1
Externalising Symptoms	GAD	MCS	Maternal NTC	0.025	[0.00;0.05]	0.064	1
Externalising Symptoms	GAD	MCS	Paternal NTC	0.02	[-0.01;0.05]	0.168	1
Externalising Symptoms	MDD	ALSPAC	Maternal NTC	0.029	[0.00;0.06]	0.055	1
Externalising Symptoms	MDD	ALSPAC	Paternal NTC	0.039	[0.01;0.07]	0.023	1
Externalising Symptoms	MDD	MCS	Maternal NTC	0.02	[-0.01;0.05]	0.137	1
Externalising Symptoms	MDD	MCS	Paternal NTC	-0.002	[-0.03;0.03]	0.888	1
Externalising Symptoms	Neuroticism	ALSPAC	Maternal NTC	0.043	[0.01;0.07]	0.004	0.69
Externalising Symptoms	Neuroticism	ALSPAC	Paternal NTC	0.008	[-0.02;0.04]	0.607	1
Externalising Symptoms	Neuroticism	MCS	Maternal NTC	0.022	[0.00;0.05]	0.091	1
Externalising Symptoms	Neuroticism	MCS	Paternal NTC	0.008	[-0.02;0.04]	0.573	1
Externalising Symptoms	ASD	ALSPAC	Maternal NTC	0.005	[-0.02;0.03]	0.726	1
Externalising Symptoms	ASD	ALSPAC	Paternal NTC	0.009	[-0.02;0.04]	0.576	1
Externalising Symptoms	ASD	MCS	Maternal NTC	-0.008	[-0.03;0.02]	0.554	1
Externalising Symptoms	ASD	MCS	Paternal NTC	0.007	[-0.02;0.03]	0.605	1
Externalising Symptoms	SCZ	ALSPAC	Maternal NTC	-0.008	[-0.04;0.02]	0.607	1
Externalising Symptoms	SCZ	ALSPAC	Paternal NTC	0.018	[-0.01;0.05]	0.283	1
Externalising Symptoms	SCZ	MCS	Maternal NTC	-0.006	[-0.03;0.02]	0.629	1
Externalising Symptoms	SCZ	MCS	Paternal NTC	-0.013	[-0.04;0.01]	0.366	1
Internalising Symptoms	EA	ALSPAC	Maternal NTC	-0.002	[-0.03;0.02]	0.876	1
Internalising Symptoms	EA	ALSPAC	Paternal NTC	0.011	[-0.02;0.04]	0.482	1
Internalising Symptoms	EA	MCS	Maternal NTC	-0.06	[-0.08;-0.03]	3.44e-06	0.008
Internalising Symptoms	EA	MCS	Paternal NTC	-0.022	[-0.05;0.01]	0.118	1
Internalising Symptoms	EA Cog	ALSPAC	Maternal NTC	0.01	[-0.02;0.04]	0.46	1
Internalising Symptoms	EA Cog	ALSPAC	Paternal NTC	-0.003	[-0.03;0.03]	0.848	1
Internalising Symptoms	EA Cog	MCS	Maternal NTC	-0.027	[-0.05;0.00]	0.036	1
Internalising Symptoms	EA Cog	MCS	Paternal NTC	-0.016	[-0.04;0.01]	0.239	1
Internalising Symptoms	EA Non-cog	ALSPAC	Maternal NTC	-0.016	[-0.04;0.01]	0.255	1
Internalising Symptoms	EA Non-cog	ALSPAC	Paternal NTC	0.019	[-0.01;0.05]	0.224	1
Internalising Symptoms	EA Non-cog	MCS	Maternal NTC	-0.043	[-0.07;-0.02]	0.000757	0.24
Internalising Symptoms	EA Non-cog	MCS	Paternal NTC	-0.012	[-0.04;0.01]	0.361	1
Internalising Symptoms	ADHD	ALSPAC	Maternal NTC	-0.004	[-0.03;0.02]	0.788	1
Internalising Symptoms	ADHD	ALSPAC	Paternal NTC	0.012	[-0.02;0.04]	0.467	1
Internalising Symptoms	ADHD	MCS	Maternal NTC	0.026	[0.00;0.05]	0.038	1
Internalising Symptoms	ADHD	MCS	Paternal NTC	0.014	[-0.01;0.04]	0.286	1
Internalising Symptoms	EXT	ALSPAC	Maternal NTC	-0.013	[-0.04;0.02]	0.374	1
Internalising Symptoms	EXT	ALSPAC	Paternal NTC	0	[-0.03;0.03]	0.981	1
Internalising Symptoms	EXT	MCS	Maternal NTC	0.028	[0.00;0.05]	0.031	1
Internalising Symptoms	EXT	MCS	Paternal NTC	0.013	[-0.01;0.04]	0.32	1
Internalising Symptoms	GAD	ALSPAC	Maternal NTC	0.042	[0.01;0.07]	0.003	0.535
Internalising Symptoms	GAD	ALSPAC	Paternal NTC	0.023	[-0.01;0.05]	0.151	1
Internalising Symptoms	GAD	MCS	Maternal NTC	0.035	[0.01;0.06]	0.005	0.733
Internalising Symptoms	GAD	MCS	Paternal NTC	0.013	[-0.01;0.04]	0.326	1
Internalising Symptoms	MDD	ALSPAC	Maternal NTC	0.037	[0.01;0.06]	0.009	1
Internalising Symptoms	MDD	ALSPAC	Paternal NTC	0.033	[0.00;0.06]	0.041	1
Internalising Symptoms	MDD	MCS	Maternal NTC	0.03	[0.01;0.05]	0.016	1
Internalising Symptoms	MDD	MCS	Paternal NTC	0.018	[-0.01;0.04]	0.196	1
Internalising Symptoms	Neuroticism	ALSPAC	Maternal NTC	0.044	[0.02;0.07]	0.002	0.416
Internalising Symptoms	Neuroticism	ALSPAC	Paternal NTC	0.015	[-0.02;0.05]	0.333	1
Internalising Symptoms	Neuroticism	MCS	Maternal NTC	0.026	[0.00;0.05]	0.036	1
Internalising Symptoms	Neuroticism	MCS	Paternal NTC	-0.009	[-0.04;0.02]	0.493	1
Internalising Symptoms	ASD	ALSPAC	Maternal NTC	0.011	[-0.02;0.04]	0.414	1
Internalising Symptoms	ASD	ALSPAC	Paternal NTC	0.004	[-0.03;0.03]	0.819	1
Internalising Symptoms	ASD	MCS	Maternal NTC	-0.013	[-0.04;0.01]	0.294	1
Internalising Symptoms	ASD	MCS	Paternal NTC	0.002	[-0.02;0.03]	0.904	1
Internalising Symptoms	SCZ	ALSPAC	Maternal NTC	0.013	[-0.01;0.04]	0.337	1
Internalising Symptoms	SCZ	ALSPAC	Paternal NTC	0.023	[-0.01;0.05]	0.14	1
Internalising Symptoms	SCZ	MCS	Maternal NTC	0.006	[-0.02;0.03]	0.64	1
Internalising Symptoms	SCZ	MCS	Paternal NTC	-0.014	[-0.04;0.01]	0.303	1

### Sheet: ST3
Supplementary Table 3: Population and direct genetic effect estimates of polygenic indices (PGI) on internalising and externalising symptoms estimated in BiB. Population effects were estimated in all children of genetically-inferred European ancestry (Population Effect - Whole Cohort) and a subset of these children with at least one genotyped parent (Population Effect - Trios). Direct genetic effects were estimated in trio models. Effect size estimates were calculated using linear models with the earliest parent-reported SDQ measurement as the outcome. The table also presents the 95% confidence interval (CI), p-value, and adjusted p-value after Benjamini-Yekutieli correction for multiple testing for the association. ADHD: Attention-deficit hyperactivity disorder; ASD: Autism spectrum disorder; EA: educational attainment; EA Cog: cognitive component of EA; EA Non-cog: non-cognitive component of EA; EXT: externalising behaviours; GAD: Generalised anxiety disorder; MDD: Major depressive disorder; SCZ: schizophrenia.
Outcome	PGI	Model	Beta	95% CI	P-Value	Adjusted P-Value
Externalising Symptoms	EA	Direct Effect	-0.129431	[-0.22;-0.04]	0.005	0.123
Externalising Symptoms	EA	Population Effect - Trios	-0.210142	[-0.27;-0.15]	7.3e-13	8.08e-11
Externalising Symptoms	EA	Population Effect - Whole Cohort	-0.212211	[-0.27;-0.16]	1.6e-14	1.88e-12
Externalising Symptoms	EA Cog	Direct Effect	-0.158671	[-0.25;-0.07]	0.000701	0.025
Externalising Symptoms	EA Cog	Population Effect - Trios	-0.143817	[-0.20;-0.08]	2.12e-06	0.000119
Externalising Symptoms	EA Cog	Population Effect - Whole Cohort	-0.154288	[-0.21;-0.10]	8.94e-08	5.94e-06
Externalising Symptoms	EA Non-cog	Direct Effect	0.00565037	[-0.08;0.09]	0.898	1
Externalising Symptoms	EA Non-cog	Population Effect - Trios	-0.0856913	[-0.15;-0.03]	0.005	0.128
Externalising Symptoms	EA Non-cog	Population Effect - Whole Cohort	-0.0790875	[-0.14;-0.02]	0.006	0.156
Externalising Symptoms	ADHD	Direct Effect	0.0958328	[0.01;0.19]	0.035	0.708
Externalising Symptoms	ADHD	Population Effect - Trios	0.174865	[0.11;0.24]	1.28e-08	8.78e-07
Externalising Symptoms	ADHD	Population Effect - Whole Cohort	0.180786	[0.12;0.24]	5.88e-10	4.61e-08
Externalising Symptoms	EXT	Direct Effect	-0.00881968	[-0.10;0.08]	0.848	1
Externalising Symptoms	EXT	Population Effect - Trios	0.08735	[0.03;0.15]	0.004	0.101
Externalising Symptoms	EXT	Population Effect - Whole Cohort	0.0877105	[0.03;0.14]	0.002	0.066
Externalising Symptoms	GAD	Direct Effect	0.0900181	[0.00;0.18]	0.04	0.775
Externalising Symptoms	GAD	Population Effect - Trios	0.0578644	[0.00;0.12]	0.053	0.963
Externalising Symptoms	GAD	Population Effect - Whole Cohort	0.0599281	[0.00;0.12]	0.036	0.715
Externalising Symptoms	MDD	Direct Effect	0.0643079	[-0.03;0.15]	0.158	1
Externalising Symptoms	MDD	Population Effect - Trios	0.0810042	[0.02;0.14]	0.009	0.207
Externalising Symptoms	MDD	Population Effect - Whole Cohort	0.0988055	[0.04;0.16]	0.000856	0.029
Externalising Symptoms	Neuroticism	Direct Effect	0.103451	[0.02;0.19]	0.014	0.324
Externalising Symptoms	Neuroticism	Population Effect - Trios	0.105423	[0.05;0.16]	0.000435	0.016
Externalising Symptoms	Neuroticism	Population Effect - Whole Cohort	0.119373	[0.06;0.18]	3.13e-05	0.001
Externalising Symptoms	ASD	Direct Effect	0.101833	[0.02;0.19]	0.018	0.395
Externalising Symptoms	ASD	Population Effect - Trios	0.044504	[-0.02;0.11]	0.15	1
Externalising Symptoms	ASD	Population Effect - Whole Cohort	0.0335381	[-0.02;0.09]	0.251	1
Externalising Symptoms	SCZ	Direct Effect	0.0121735	[-0.07;0.10]	0.784	1
Externalising Symptoms	SCZ	Population Effect - Trios	0.020066	[-0.04;0.08]	0.51	1
Externalising Symptoms	SCZ	Population Effect - Whole Cohort	0.0239415	[-0.03;0.08]	0.41	1
Internalising Symptoms	EA	Direct Effect	-0.0217746	[-0.11;0.07]	0.64	1
Internalising Symptoms	EA	Population Effect - Trios	-0.0771325	[-0.14;-0.02]	0.01	0.228
Internalising Symptoms	EA	Population Effect - Whole Cohort	-0.0801456	[-0.14;-0.03]	0.004	0.112
Internalising Symptoms	EA Cog	Direct Effect	0.000233273	[-0.09;0.09]	0.996	1
Internalising Symptoms	EA Cog	Population Effect - Trios	0.00981758	[-0.05;0.07]	0.748	1
Internalising Symptoms	EA Cog	Population Effect - Whole Cohort	0.000656612	[-0.06;0.06]	0.982	1
Internalising Symptoms	EA Non-cog	Direct Effect	-0.034219	[-0.12;0.05]	0.435	1
Internalising Symptoms	EA Non-cog	Population Effect - Trios	-0.0877144	[-0.15;-0.03]	0.004	0.104
Internalising Symptoms	EA Non-cog	Population Effect - Whole Cohort	-0.079485	[-0.14;-0.02]	0.006	0.143
Internalising Symptoms	ADHD	Direct Effect	-0.0583796	[-0.15;0.03]	0.204	1
Internalising Symptoms	ADHD	Population Effect - Trios	0.0386704	[-0.02;0.10]	0.212	1
Internalising Symptoms	ADHD	Population Effect - Whole Cohort	0.0607123	[0.00;0.12]	0.039	0.753
Internalising Symptoms	EXT	Direct Effect	-0.0673806	[-0.16;0.02]	0.144	1
Internalising Symptoms	EXT	Population Effect - Trios	-0.0137295	[-0.07;0.05]	0.648	1
Internalising Symptoms	EXT	Population Effect - Whole Cohort	-0.0244979	[-0.08;0.03]	0.392	1
Internalising Symptoms	GAD	Direct Effect	0.0216852	[-0.06;0.11]	0.62	1
Internalising Symptoms	GAD	Population Effect - Trios	0.0583098	[0.00;0.12]	0.05	0.922
Internalising Symptoms	GAD	Population Effect - Whole Cohort	0.0641249	[0.01;0.12]	0.024	0.507
Internalising Symptoms	MDD	Direct Effect	0.0511008	[-0.04;0.14]	0.26	1
Internalising Symptoms	MDD	Population Effect - Trios	0.0891077	[0.03;0.15]	0.004	0.101
Internalising Symptoms	MDD	Population Effect - Whole Cohort	0.0994106	[0.04;0.16]	0.000714	0.025
Internalising Symptoms	Neuroticism	Direct Effect	0.0500534	[-0.03;0.13]	0.235	1
Internalising Symptoms	Neuroticism	Population Effect - Trios	0.0767486	[0.02;0.14]	0.01	0.242
Internalising Symptoms	Neuroticism	Population Effect - Whole Cohort	0.0939186	[0.04;0.15]	0.000982	0.032
Internalising Symptoms	ASD	Direct Effect	0.0609319	[-0.02;0.15]	0.157	1
Internalising Symptoms	ASD	Population Effect - Trios	0.0385105	[-0.02;0.10]	0.211	1
Internalising Symptoms	ASD	Population Effect - Whole Cohort	0.0493939	[-0.01;0.11]	0.088	1
Internalising Symptoms	SCZ	Direct Effect	0.00270133	[-0.08;0.09]	0.951	1
Internalising Symptoms	SCZ	Population Effect - Trios	0.0368255	[-0.02;0.10]	0.225	1
Internalising Symptoms	SCZ	Population Effect - Whole Cohort	0.0367283	[-0.02;0.09]	0.203	1

### Sheet: ST4
Supplementary Table 4: Population and direct genetic effect estimates of polygenic indices (PGI) on internalising and externalising symptoms estimated using linear mixed effects models with an age interaction effect in MCS and ALSPAC. Population effects were estimated in all children (Population Effect - Whole Cohort) and a subset of children with at least one genotyped parent (Population Effect - Trios). Direct genetic effects were estimated in trio models. The term describes whether the effect size estimate is for the PGI or for the interaction between PGI and age. The table also presents the 95% confidence interval (CI), p-value, and adjusted p-value after Benjamini-Yekutieli correction for multiple testing for the association. ADHD: Attention-deficit hyperactivity disorder; ASD: Autism spectrum disorder; EA: educational attainment; EA Cog: cognitive component of EA; EA Non-cog: non-cognitive component of EA; EXT: externalising behaviours; GAD: Generalised anxiety disorder; MDD: Major depressive disorder; SCZ: schizophrenia.
Outcome	PGI	Cohort	Model	Term	Beta	95% CI	P-Value	Adjusted P-Value
Externalising Symptoms	EA	ALSPAC	Direct Effect	PGI	-0.075	[-0.14;-0.01]	0.015	0.428
Externalising Symptoms	EA	ALSPAC	Direct Effect	PGI:age	-0.006	[-0.01;0.00]	0.007	0.224
Externalising Symptoms	EA	ALSPAC	Population Effect - Trios	PGI	-0.108	[-0.14;-0.08]	8.6e-11	1.06e-08
Externalising Symptoms	EA	ALSPAC	Population Effect - Trios	PGI:age	-0.003	[-0.01;0.00]	0.003	0.123
Externalising Symptoms	EA	ALSPAC	Population Effect - Whole Cohort	PGI	-0.109	[-0.14;-0.08]	2.68e-12	3.95e-10
Externalising Symptoms	EA	ALSPAC	Population Effect - Whole Cohort	PGI:age	-0.003	[-0.01;0.00]	0.003	0.118
Externalising Symptoms	EA	MCS	Direct Effect	PGI	-0.181	[-0.22;-0.14]	5.84e-18	1.18e-15
Externalising Symptoms	EA	MCS	Direct Effect	PGI:age	0	[0.00;0.00]	0.968	1
Externalising Symptoms	EA	MCS	Population Effect - Trios	PGI	-0.229	[-0.26;-0.20]	1.95e-50	2.12e-47
Externalising Symptoms	EA	MCS	Population Effect - Trios	PGI:age	0.001	[0.00;0.00]	0.443	1
Externalising Symptoms	EA	MCS	Population Effect - Whole Cohort	PGI	-0.231	[-0.26;-0.20]	8.28e-53	1.65e-49
Externalising Symptoms	EA	MCS	Population Effect - Whole Cohort	PGI:age	0.001	[0.00;0.00]	0.249	1
Externalising Symptoms	EA Cog	ALSPAC	Direct Effect	PGI	-0.024	[-0.08;0.04]	0.432	1
Externalising Symptoms	EA Cog	ALSPAC	Direct Effect	PGI:age	-0.005	[-0.01;0.00]	0.008	0.251
Externalising Symptoms	EA Cog	ALSPAC	Population Effect - Trios	PGI	-0.083	[-0.12;-0.05]	7.38e-07	6.68e-05
Externalising Symptoms	EA Cog	ALSPAC	Population Effect - Trios	PGI:age	-0.002	[0.00;0.00]	0.107	1
Externalising Symptoms	EA Cog	ALSPAC	Population Effect - Whole Cohort	PGI	-0.085	[-0.12;-0.05]	6.26e-08	6.23e-06
Externalising Symptoms	EA Cog	ALSPAC	Population Effect - Whole Cohort	PGI:age	-0.002	[0.00;0.00]	0.103	1
Externalising Symptoms	EA Cog	MCS	Direct Effect	PGI	-0.135	[-0.18;-0.09]	1.07e-10	1.3e-08
Externalising Symptoms	EA Cog	MCS	Direct Effect	PGI:age	0	[0.00;0.00]	0.867	1
Externalising Symptoms	EA Cog	MCS	Population Effect - Trios	PGI	-0.155	[-0.19;-0.12]	5.96e-24	1.69e-21
Externalising Symptoms	EA Cog	MCS	Population Effect - Trios	PGI:age	0.001	[0.00;0.00]	0.408	1
Externalising Symptoms	EA Cog	MCS	Population Effect - Whole Cohort	PGI	-0.153	[-0.18;-0.12]	5.31e-24	1.58e-21
Externalising Symptoms	EA Cog	MCS	Population Effect - Whole Cohort	PGI:age	0.001	[0.00;0.00]	0.396	1
Externalising Symptoms	EA Non-cog	ALSPAC	Direct Effect	PGI	-0.023	[-0.08;0.04]	0.445	1
Externalising Symptoms	EA Non-cog	ALSPAC	Direct Effect	PGI:age	-0.004	[-0.01;0.00]	0.06	1
Externalising Symptoms	EA Non-cog	ALSPAC	Population Effect - Trios	PGI	-0.038	[-0.07;0.00]	0.025	0.659
Externalising Symptoms	EA Non-cog	ALSPAC	Population Effect - Trios	PGI:age	-0.004	[-0.01;0.00]	0.002	0.063
Externalising Symptoms	EA Non-cog	ALSPAC	Population Effect - Whole Cohort	PGI	-0.03	[-0.06;0.00]	0.057	1
Externalising Symptoms	EA Non-cog	ALSPAC	Population Effect - Whole Cohort	PGI:age	-0.004	[-0.01;0.00]	0.000308	0.015
Externalising Symptoms	EA Non-cog	MCS	Direct Effect	PGI	-0.084	[-0.12;-0.04]	3.08e-05	0.002
Externalising Symptoms	EA Non-cog	MCS	Direct Effect	PGI:age	0	[0.00;0.00]	0.748	1
Externalising Symptoms	EA Non-cog	MCS	Population Effect - Trios	PGI	-0.113	[-0.14;-0.08]	4.06e-13	6.82e-11
Externalising Symptoms	EA Non-cog	MCS	Population Effect - Trios	PGI:age	-0.001	[0.00;0.00]	0.394	1
Externalising Symptoms	EA Non-cog	MCS	Population Effect - Whole Cohort	PGI	-0.113	[-0.14;-0.08]	1.43e-13	2.44e-11
Externalising Symptoms	EA Non-cog	MCS	Population Effect - Whole Cohort	PGI:age	-0.001	[0.00;0.00]	0.478	1
Externalising Symptoms	ADHD	ALSPAC	Direct Effect	PGI	0.171	[0.11;0.23]	1.07e-08	1.11e-06
Externalising Symptoms	ADHD	ALSPAC	Direct Effect	PGI:age	0	[0.00;0.00]	0.83	1
Externalising Symptoms	ADHD	ALSPAC	Population Effect - Trios	PGI	0.172	[0.14;0.21]	1.54e-24	4.97e-22
Externalising Symptoms	ADHD	ALSPAC	Population Effect - Trios	PGI:age	-0.001	[0.00;0.00]	0.394	1
Externalising Symptoms	ADHD	ALSPAC	Population Effect - Whole Cohort	PGI	0.15	[0.12;0.18]	1.66e-21	4.23e-19
Externalising Symptoms	ADHD	ALSPAC	Population Effect - Whole Cohort	PGI:age	0.001	[0.00;0.00]	0.609	1
Externalising Symptoms	ADHD	MCS	Direct Effect	PGI	0.178	[0.14;0.22]	9.31e-19	1.98e-16
Externalising Symptoms	ADHD	MCS	Direct Effect	PGI:age	-0.001	[0.00;0.00]	0.495	1
Externalising Symptoms	ADHD	MCS	Population Effect - Trios	PGI	0.193	[0.16;0.22]	8.4e-36	3.86e-33
Externalising Symptoms	ADHD	MCS	Population Effect - Trios	PGI:age	-0.001	[0.00;0.00]	0.111	1
Externalising Symptoms	ADHD	MCS	Population Effect - Whole Cohort	PGI	0.195	[0.17;0.22]	1.41e-37	7.63e-35
Externalising Symptoms	ADHD	MCS	Population Effect - Whole Cohort	PGI:age	-0.002	[0.00;0.00]	0.069	1
Externalising Symptoms	EXT	ALSPAC	Direct Effect	PGI	0.096	[0.04;0.16]	0.002	0.071
Externalising Symptoms	EXT	ALSPAC	Direct Effect	PGI:age	0.004	[0.00;0.01]	0.031	0.768
Externalising Symptoms	EXT	ALSPAC	Population Effect - Trios	PGI	0.045	[0.01;0.08]	0.007	0.224
Externalising Symptoms	EXT	ALSPAC	Population Effect - Trios	PGI:age	0.008	[0.01;0.01]	2e-11	2.71e-09
Externalising Symptoms	EXT	ALSPAC	Population Effect - Whole Cohort	PGI	0.055	[0.02;0.09]	0.000396	0.019
Externalising Symptoms	EXT	ALSPAC	Population Effect - Whole Cohort	PGI:age	0.007	[0.01;0.01]	4.4e-11	5.48e-09
Externalising Symptoms	EXT	MCS	Direct Effect	PGI	0.092	[0.05;0.13]	5.64e-06	0.000426
Externalising Symptoms	EXT	MCS	Direct Effect	PGI:age	0.006	[0.00;0.01]	5.35e-06	0.00041
Externalising Symptoms	EXT	MCS	Population Effect - Trios	PGI	0.14	[0.11;0.17]	5.49e-20	1.28e-17
Externalising Symptoms	EXT	MCS	Population Effect - Trios	PGI:age	0.002	[0.00;0.00]	0.042	0.972
Externalising Symptoms	EXT	MCS	Population Effect - Whole Cohort	PGI	0.135	[0.11;0.16]	3.37e-19	7.46e-17
Externalising Symptoms	EXT	MCS	Population Effect - Whole Cohort	PGI:age	0.002	[0.00;0.00]	0.014	0.411
Externalising Symptoms	GAD	ALSPAC	Direct Effect	PGI	0.021	[-0.04;0.08]	0.495	1
Externalising Symptoms	GAD	ALSPAC	Direct Effect	PGI:age	0	[0.00;0.00]	0.868	1
Externalising Symptoms	GAD	ALSPAC	Population Effect - Trios	PGI	0.037	[0.00;0.07]	0.029	0.738
Externalising Symptoms	GAD	ALSPAC	Population Effect - Trios	PGI:age	0	[0.00;0.00]	0.86	1
Externalising Symptoms	GAD	ALSPAC	Population Effect - Whole Cohort	PGI	0.034	[0.00;0.06]	0.032	0.781
Externalising Symptoms	GAD	ALSPAC	Population Effect - Whole Cohort	PGI:age	0	[0.00;0.00]	0.866	1
Externalising Symptoms	GAD	MCS	Direct Effect	PGI	0.047	[0.01;0.09]	0.016	0.454
Externalising Symptoms	GAD	MCS	Direct Effect	PGI:age	-0.002	[0.00;0.00]	0.055	1
Externalising Symptoms	GAD	MCS	Population Effect - Trios	PGI	0.066	[0.04;0.10]	1.95e-05	0.001
Externalising Symptoms	GAD	MCS	Population Effect - Trios	PGI:age	-0.002	[0.00;0.00]	0.018	0.508
Externalising Symptoms	GAD	MCS	Population Effect - Whole Cohort	PGI	0.059	[0.03;0.09]	0.000111	0.006
Externalising Symptoms	GAD	MCS	Population Effect - Whole Cohort	PGI:age	-0.002	[0.00;0.00]	0.057	1
Externalising Symptoms	MDD	ALSPAC	Direct Effect	PGI	-0.002	[-0.06;0.06]	0.945	1
Externalising Symptoms	MDD	ALSPAC	Direct Effect	PGI:age	0.003	[0.00;0.01]	0.143	1
Externalising Symptoms	MDD	ALSPAC	Population Effect - Trios	PGI	0.054	[0.02;0.09]	0.002	0.063
Externalising Symptoms	MDD	ALSPAC	Population Effect - Trios	PGI:age	0.002	[0.00;0.00]	0.163	1
Externalising Symptoms	MDD	ALSPAC	Population Effect - Whole Cohort	PGI	0.043	[0.01;0.07]	0.007	0.223
Externalising Symptoms	MDD	ALSPAC	Population Effect - Whole Cohort	PGI:age	0.003	[0.00;0.00]	0.018	0.492
Externalising Symptoms	MDD	MCS	Direct Effect	PGI	0.037	[0.00;0.08]	0.066	1
Externalising Symptoms	MDD	MCS	Direct Effect	PGI:age	0.003	[0.00;0.00]	0.035	0.841
Externalising Symptoms	MDD	MCS	Population Effect - Trios	PGI	0.05	[0.02;0.08]	0.001	0.051
Externalising Symptoms	MDD	MCS	Population Effect - Trios	PGI:age	0.002	[0.00;0.00]	0.028	0.714
Externalising Symptoms	MDD	MCS	Population Effect - Whole Cohort	PGI	0.046	[0.02;0.08]	0.002	0.093
Externalising Symptoms	MDD	MCS	Population Effect - Whole Cohort	PGI:age	0.002	[0.00;0.00]	0.014	0.42
Externalising Symptoms	Neuroticism	ALSPAC	Direct Effect	PGI	-0.029	[-0.09;0.03]	0.32	1
Externalising Symptoms	Neuroticism	ALSPAC	Direct Effect	PGI:age	0.005	[0.00;0.01]	0.02	0.545
Externalising Symptoms	Neuroticism	ALSPAC	Population Effect - Trios	PGI	0.02	[-0.01;0.05]	0.236	1
Externalising Symptoms	Neuroticism	ALSPAC	Population Effect - Trios	PGI:age	0.003	[0.00;0.00]	0.028	0.709
Externalising Symptoms	Neuroticism	ALSPAC	Population Effect - Whole Cohort	PGI	0.025	[-0.01;0.06]	0.111	1
Externalising Symptoms	Neuroticism	ALSPAC	Population Effect - Whole Cohort	PGI:age	0.003	[0.00;0.00]	0.013	0.399
Externalising Symptoms	Neuroticism	MCS	Direct Effect	PGI	0.044	[0.00;0.08]	0.031	0.766
Externalising Symptoms	Neuroticism	MCS	Direct Effect	PGI:age	0.002	[0.00;0.00]	0.097	1
Externalising Symptoms	Neuroticism	MCS	Population Effect - Trios	PGI	0.075	[0.04;0.11]	1.21e-06	0.000106
Externalising Symptoms	Neuroticism	MCS	Population Effect - Trios	PGI:age	0	[0.00;0.00]	0.649	1
Externalising Symptoms	Neuroticism	MCS	Population Effect - Whole Cohort	PGI	0.072	[0.04;0.10]	2.16e-06	0.000178
Externalising Symptoms	Neuroticism	MCS	Population Effect - Whole Cohort	PGI:age	0.001	[0.00;0.00]	0.552	1
Externalising Symptoms	ASD	ALSPAC	Direct Effect	PGI	0.069	[0.01;0.13]	0.017	0.474
Externalising Symptoms	ASD	ALSPAC	Direct Effect	PGI:age	-0.006	[-0.01;0.00]	0.000763	0.035
Externalising Symptoms	ASD	ALSPAC	Population Effect - Trios	PGI	0.059	[0.03;0.09]	0.000481	0.023
Externalising Symptoms	ASD	ALSPAC	Population Effect - Trios	PGI:age	-0.005	[-0.01;0.00]	4.41e-05	0.003
Externalising Symptoms	ASD	ALSPAC	Population Effect - Whole Cohort	PGI	0.051	[0.02;0.08]	0.001	0.048
Externalising Symptoms	ASD	ALSPAC	Population Effect - Whole Cohort	PGI:age	-0.004	[-0.01;0.00]	0.000408	0.02
Externalising Symptoms	ASD	MCS	Direct Effect	PGI	0.031	[-0.01;0.07]	0.115	1
Externalising Symptoms	ASD	MCS	Direct Effect	PGI:age	-0.001	[0.00;0.00]	0.438	1
Externalising Symptoms	ASD	MCS	Population Effect - Trios	PGI	0.031	[0.00;0.06]	0.041	0.952
Externalising Symptoms	ASD	MCS	Population Effect - Trios	PGI:age	-0.001	[0.00;0.00]	0.315	1
Externalising Symptoms	ASD	MCS	Population Effect - Whole Cohort	PGI	0.033	[0.00;0.06]	0.028	0.705
Externalising Symptoms	ASD	MCS	Population Effect - Whole Cohort	PGI:age	-0.001	[0.00;0.00]	0.31	1
Externalising Symptoms	SCZ	ALSPAC	Direct Effect	PGI	-0.042	[-0.10;0.01]	0.146	1
Externalising Symptoms	SCZ	ALSPAC	Direct Effect	PGI:age	0.006	[0.00;0.01]	0.001	0.05
Externalising Symptoms	SCZ	ALSPAC	Population Effect - Trios	PGI	-0.021	[-0.05;0.01]	0.215	1
Externalising Symptoms	SCZ	ALSPAC	Population Effect - Trios	PGI:age	0.005	[0.00;0.01]	1.34e-05	0.000933
Externalising Symptoms	SCZ	ALSPAC	Population Effect - Whole Cohort	PGI	-0.02	[-0.05;0.01]	0.201	1
Externalising Symptoms	SCZ	ALSPAC	Population Effect - Whole Cohort	PGI:age	0.005	[0.00;0.01]	2.06e-05	0.001
Externalising Symptoms	SCZ	MCS	Direct Effect	PGI	0.01	[-0.03;0.05]	0.618	1
Externalising Symptoms	SCZ	MCS	Direct Effect	PGI:age	0.002	[0.00;0.00]	0.19	1
Externalising Symptoms	SCZ	MCS	Population Effect - Trios	PGI	-0.003	[-0.03;0.03]	0.868	1
Externalising Symptoms	SCZ	MCS	Population Effect - Trios	PGI:age	0.002	[0.00;0.00]	0.04	0.936
Externalising Symptoms	SCZ	MCS	Population Effect - Whole Cohort	PGI	-0.002	[-0.03;0.03]	0.902	1
Externalising Symptoms	SCZ	MCS	Population Effect - Whole Cohort	PGI:age	0.002	[0.00;0.00]	0.033	0.808
Internalising Symptoms	EA	ALSPAC	Direct Effect	PGI	0.043	[-0.02;0.11]	0.196	1
Internalising Symptoms	EA	ALSPAC	Direct Effect	PGI:age	-0.007	[-0.01;0.00]	0.004	0.146
Internalising Symptoms	EA	ALSPAC	Population Effect - Trios	PGI	0.039	[0.00;0.07]	0.031	0.768
Internalising Symptoms	EA	ALSPAC	Population Effect - Trios	PGI:age	-0.006	[-0.01;0.00]	8.57e-06	0.000624
Internalising Symptoms	EA	ALSPAC	Population Effect - Whole Cohort	PGI	0.04	[0.01;0.07]	0.017	0.473
Internalising Symptoms	EA	ALSPAC	Population Effect - Whole Cohort	PGI:age	-0.006	[-0.01;0.00]	3.81e-06	0.000303
Internalising Symptoms	EA	MCS	Direct Effect	PGI	-0.035	[-0.08;0.01]	0.108	1
Internalising Symptoms	EA	MCS	Direct Effect	PGI:age	-0.002	[-0.01;0.00]	0.1	1
Internalising Symptoms	EA	MCS	Population Effect - Trios	PGI	-0.05	[-0.08;-0.02]	0.002	0.072
Internalising Symptoms	EA	MCS	Population Effect - Trios	PGI:age	-0.005	[-0.01;0.00]	5.27e-06	0.000408
Internalising Symptoms	EA	MCS	Population Effect - Whole Cohort	PGI	-0.051	[-0.08;-0.02]	0.001	0.057
Internalising Symptoms	EA	MCS	Population Effect - Whole Cohort	PGI:age	-0.005	[-0.01;0.00]	1.1e-05	0.00079
Internalising Symptoms	EA Cog	ALSPAC	Direct Effect	PGI	0.003	[-0.06;0.07]	0.935	1
Internalising Symptoms	EA Cog	ALSPAC	Direct Effect	PGI:age	-0.001	[-0.01;0.00]	0.623	1
Internalising Symptoms	EA Cog	ALSPAC	Population Effect - Trios	PGI	0.012	[-0.02;0.05]	0.52	1
Internalising Symptoms	EA Cog	ALSPAC	Population Effect - Trios	PGI:age	-0.002	[0.00;0.00]	0.215	1
Internalising Symptoms	EA Cog	ALSPAC	Population Effect - Whole Cohort	PGI	0.009	[-0.02;0.04]	0.598	1
Internalising Symptoms	EA Cog	ALSPAC	Population Effect - Whole Cohort	PGI:age	-0.002	[0.00;0.00]	0.131	1
Internalising Symptoms	EA Cog	MCS	Direct Effect	PGI	-0.04	[-0.08;0.00]	0.067	1
Internalising Symptoms	EA Cog	MCS	Direct Effect	PGI:age	-0.001	[0.00;0.00]	0.55	1
Internalising Symptoms	EA Cog	MCS	Population Effect - Trios	PGI	-0.057	[-0.09;-0.03]	0.000375	0.018
Internalising Symptoms	EA Cog	MCS	Population Effect - Trios	PGI:age	-0.001	[0.00;0.00]	0.234	1
Internalising Symptoms	EA Cog	MCS	Population Effect - Whole Cohort	PGI	-0.06	[-0.09;-0.03]	0.000151	0.008
Internalising Symptoms	EA Cog	MCS	Population Effect - Whole Cohort	PGI:age	-0.001	[0.00;0.00]	0.412	1
Internalising Symptoms	EA Non-cog	ALSPAC	Direct Effect	PGI	0.01	[-0.05;0.07]	0.757	1
Internalising Symptoms	EA Non-cog	ALSPAC	Direct Effect	PGI:age	-0.004	[-0.01;0.00]	0.081	1
Internalising Symptoms	EA Non-cog	ALSPAC	Population Effect - Trios	PGI	0.013	[-0.02;0.05]	0.46	1
Internalising Symptoms	EA Non-cog	ALSPAC	Population Effect - Trios	PGI:age	-0.004	[-0.01;0.00]	0.004	0.142
Internalising Symptoms	EA Non-cog	ALSPAC	Population Effect - Whole Cohort	PGI	0.017	[-0.02;0.05]	0.327	1
Internalising Symptoms	EA Non-cog	ALSPAC	Population Effect - Whole Cohort	PGI:age	-0.004	[-0.01;0.00]	0.005	0.176
Internalising Symptoms	EA Non-cog	MCS	Direct Effect	PGI	-0.01	[-0.05;0.03]	0.619	1
Internalising Symptoms	EA Non-cog	MCS	Direct Effect	PGI:age	-0.002	[0.00;0.00]	0.158	1
Internalising Symptoms	EA Non-cog	MCS	Population Effect - Trios	PGI	-0.006	[-0.04;0.03]	0.731	1
Internalising Symptoms	EA Non-cog	MCS	Population Effect - Trios	PGI:age	-0.005	[-0.01;0.00]	8.81e-06	0.000638
Internalising Symptoms	EA Non-cog	MCS	Population Effect - Whole Cohort	PGI	-0.003	[-0.03;0.03]	0.853	1
Internalising Symptoms	EA Non-cog	MCS	Population Effect - Whole Cohort	PGI:age	-0.005	[-0.01;0.00]	3.65e-06	0.000293
Internalising Symptoms	ADHD	ALSPAC	Direct Effect	PGI	0.064	[0.00;0.13]	0.05	1
Internalising Symptoms	ADHD	ALSPAC	Direct Effect	PGI:age	-0.001	[-0.01;0.00]	0.796	1
Internalising Symptoms	ADHD	ALSPAC	Population Effect - Trios	PGI	0.023	[-0.01;0.06]	0.207	1
Internalising Symptoms	ADHD	ALSPAC	Population Effect - Trios	PGI:age	0.004	[0.00;0.01]	0.009	0.282
Internalising Symptoms	ADHD	ALSPAC	Population Effect - Whole Cohort	PGI	0.013	[-0.02;0.05]	0.433	1
Internalising Symptoms	ADHD	ALSPAC	Population Effect - Whole Cohort	PGI:age	0.004	[0.00;0.01]	0.002	0.064
Internalising Symptoms	ADHD	MCS	Direct Effect	PGI	-0.026	[-0.07;0.02]	0.224	1
Internalising Symptoms	ADHD	MCS	Direct Effect	PGI:age	0.008	[0.01;0.01]	7.2e-09	7.55e-07
Internalising Symptoms	ADHD	MCS	Population Effect - Trios	PGI	0.006	[-0.03;0.04]	0.712	1
Internalising Symptoms	ADHD	MCS	Population Effect - Trios	PGI:age	0.007	[0.00;0.01]	2.37e-10	2.77e-08
Internalising Symptoms	ADHD	MCS	Population Effect - Whole Cohort	PGI	0.003	[-0.03;0.03]	0.829	1
Internalising Symptoms	ADHD	MCS	Population Effect - Whole Cohort	PGI:age	0.007	[0.01;0.01]	2.66e-11	3.53e-09
Internalising Symptoms	EXT	ALSPAC	Direct Effect	PGI	0.009	[-0.06;0.07]	0.777	1
Internalising Symptoms	EXT	ALSPAC	Direct Effect	PGI:age	-0.001	[-0.01;0.00]	0.821	1
Internalising Symptoms	EXT	ALSPAC	Population Effect - Trios	PGI	-0.016	[-0.05;0.02]	0.384	1
Internalising Symptoms	EXT	ALSPAC	Population Effect - Trios	PGI:age	0.001	[0.00;0.00]	0.411	1
Internalising Symptoms	EXT	ALSPAC	Population Effect - Whole Cohort	PGI	-0.008	[-0.04;0.03]	0.638	1
Internalising Symptoms	EXT	ALSPAC	Population Effect - Whole Cohort	PGI:age	0	[0.00;0.00]	0.755	1
Internalising Symptoms	EXT	MCS	Direct Effect	PGI	-0.02	[-0.06;0.02]	0.344	1
Internalising Symptoms	EXT	MCS	Direct Effect	PGI:age	0.005	[0.00;0.01]	0.001	0.058
Internalising Symptoms	EXT	MCS	Population Effect - Trios	PGI	0.007	[-0.02;0.04]	0.662	1
Internalising Symptoms	EXT	MCS	Population Effect - Trios	PGI:age	0.004	[0.00;0.01]	0.0004	0.019
Internalising Symptoms	EXT	MCS	Population Effect - Whole Cohort	PGI	0.004	[-0.03;0.03]	0.821	1
Internalising Symptoms	EXT	MCS	Population Effect - Whole Cohort	PGI:age	0.004	[0.00;0.01]	0.000188	0.01
Internalising Symptoms	GAD	ALSPAC	Direct Effect	PGI	0.041	[-0.02;0.10]	0.208	1
Internalising Symptoms	GAD	ALSPAC	Direct Effect	PGI:age	-0.003	[-0.01;0.00]	0.279	1
Internalising Symptoms	GAD	ALSPAC	Population Effect - Trios	PGI	0.059	[0.02;0.09]	0.001	0.052
Internalising Symptoms	GAD	ALSPAC	Population Effect - Trios	PGI:age	-0.001	[0.00;0.00]	0.535	1
Internalising Symptoms	GAD	ALSPAC	Population Effect - Whole Cohort	PGI	0.06	[0.03;0.09]	0.000353	0.017
Internalising Symptoms	GAD	ALSPAC	Population Effect - Whole Cohort	PGI:age	-0.001	[0.00;0.00]	0.543	1
Internalising Symptoms	GAD	MCS	Direct Effect	PGI	0.004	[-0.04;0.04]	0.826	1
Internalising Symptoms	GAD	MCS	Direct Effect	PGI:age	0.002	[0.00;0.00]	0.204	1
Internalising Symptoms	GAD	MCS	Population Effect - Trios	PGI	0.029	[0.00;0.06]	0.073	1
Internalising Symptoms	GAD	MCS	Population Effect - Trios	PGI:age	0.001	[0.00;0.00]	0.184	1
Internalising Symptoms	GAD	MCS	Population Effect - Whole Cohort	PGI	0.029	[0.00;0.06]	0.065	1
Internalising Symptoms	GAD	MCS	Population Effect - Whole Cohort	PGI:age	0.001	[0.00;0.00]	0.165	1
Internalising Symptoms	MDD	ALSPAC	Direct Effect	PGI	0.033	[-0.03;0.10]	0.309	1
Internalising Symptoms	MDD	ALSPAC	Direct Effect	PGI:age	-0.001	[-0.01;0.00]	0.745	1
Internalising Symptoms	MDD	ALSPAC	Population Effect - Trios	PGI	0.047	[0.01;0.08]	0.01	0.32
Internalising Symptoms	MDD	ALSPAC	Population Effect - Trios	PGI:age	0.002	[0.00;0.00]	0.237	1
Internalising Symptoms	MDD	ALSPAC	Population Effect - Whole Cohort	PGI	0.047	[0.01;0.08]	0.007	0.223
Internalising Symptoms	MDD	ALSPAC	Population Effect - Whole Cohort	PGI:age	0.002	[0.00;0.00]	0.145	1
Internalising Symptoms	MDD	MCS	Direct Effect	PGI	0.044	[0.00;0.09]	0.037	0.879
Internalising Symptoms	MDD	MCS	Direct Effect	PGI:age	0.002	[0.00;0.01]	0.11	1
Internalising Symptoms	MDD	MCS	Population Effect - Trios	PGI	0.04	[0.01;0.07]	0.014	0.402
Internalising Symptoms	MDD	MCS	Population Effect - Trios	PGI:age	0.005	[0.00;0.01]	1.25e-05	0.000884
Internalising Symptoms	MDD	MCS	Population Effect - Whole Cohort	PGI	0.041	[0.01;0.07]	0.009	0.302
Internalising Symptoms	MDD	MCS	Population Effect - Whole Cohort	PGI:age	0.005	[0.00;0.01]	1.57e-05	0.001
Internalising Symptoms	Neuroticism	ALSPAC	Direct Effect	PGI	0.049	[-0.01;0.11]	0.118	1
Internalising Symptoms	Neuroticism	ALSPAC	Direct Effect	PGI:age	0	[0.00;0.00]	0.939	1
Internalising Symptoms	Neuroticism	ALSPAC	Population Effect - Trios	PGI	0.067	[0.03;0.10]	0.000276	0.014
Internalising Symptoms	Neuroticism	ALSPAC	Population Effect - Trios	PGI:age	0.001	[0.00;0.00]	0.278	1
Internalising Symptoms	Neuroticism	ALSPAC	Population Effect - Whole Cohort	PGI	0.071	[0.04;0.10]	3.33e-05	0.002
Internalising Symptoms	Neuroticism	ALSPAC	Population Effect - Whole Cohort	PGI:age	0.002	[0.00;0.00]	0.238	1
Internalising Symptoms	Neuroticism	MCS	Direct Effect	PGI	0.011	[-0.03;0.05]	0.593	1
Internalising Symptoms	Neuroticism	MCS	Direct Effect	PGI:age	0.006	[0.00;0.01]	5.38e-05	0.003
Internalising Symptoms	Neuroticism	MCS	Population Effect - Trios	PGI	0.037	[0.01;0.07]	0.02	0.545
Internalising Symptoms	Neuroticism	MCS	Population Effect - Trios	PGI:age	0.004	[0.00;0.01]	0.000311	0.016
Internalising Symptoms	Neuroticism	MCS	Population Effect - Whole Cohort	PGI	0.039	[0.01;0.07]	0.015	0.424
Internalising Symptoms	Neuroticism	MCS	Population Effect - Whole Cohort	PGI:age	0.004	[0.00;0.01]	0.000246	0.013
Internalising Symptoms	ASD	ALSPAC	Direct Effect	PGI	0.059	[0.00;0.12]	0.057	1
Internalising Symptoms	ASD	ALSPAC	Direct Effect	PGI:age	-0.003	[-0.01;0.00]	0.173	1
Internalising Symptoms	ASD	ALSPAC	Population Effect - Trios	PGI	0.035	[0.00;0.07]	0.051	1
Internalising Symptoms	ASD	ALSPAC	Population Effect - Trios	PGI:age	0	[0.00;0.00]	0.87	1
Internalising Symptoms	ASD	ALSPAC	Population Effect - Whole Cohort	PGI	0.032	[0.00;0.07]	0.057	1
Internalising Symptoms	ASD	ALSPAC	Population Effect - Whole Cohort	PGI:age	0	[0.00;0.00]	0.975	1
Internalising Symptoms	ASD	MCS	Direct Effect	PGI	0.012	[-0.03;0.05]	0.549	1
Internalising Symptoms	ASD	MCS	Direct Effect	PGI:age	0.004	[0.00;0.01]	0.01	0.329
Internalising Symptoms	ASD	MCS	Population Effect - Trios	PGI	0.01	[-0.02;0.04]	0.549	1
Internalising Symptoms	ASD	MCS	Population Effect - Trios	PGI:age	0.003	[0.00;0.01]	0.002	0.077
Internalising Symptoms	ASD	MCS	Population Effect - Whole Cohort	PGI	0.014	[-0.02;0.05]	0.36	1
Internalising Symptoms	ASD	MCS	Population Effect - Whole Cohort	PGI:age	0.003	[0.00;0.01]	0.003	0.123
Internalising Symptoms	SCZ	ALSPAC	Direct Effect	PGI	0.018	[-0.04;0.08]	0.557	1
Internalising Symptoms	SCZ	ALSPAC	Direct Effect	PGI:age	-0.001	[-0.01;0.00]	0.731	1
Internalising Symptoms	SCZ	ALSPAC	Population Effect - Trios	PGI	0.019	[-0.02;0.06]	0.302	1
Internalising Symptoms	SCZ	ALSPAC	Population Effect - Trios	PGI:age	0.001	[0.00;0.00]	0.414	1
Internalising Symptoms	SCZ	ALSPAC	Population Effect - Whole Cohort	PGI	0.022	[-0.01;0.06]	0.195	1
Internalising Symptoms	SCZ	ALSPAC	Population Effect - Whole Cohort	PGI:age	0	[0.00;0.00]	0.72	1
Internalising Symptoms	SCZ	MCS	Direct Effect	PGI	0.02	[-0.02;0.06]	0.333	1
Internalising Symptoms	SCZ	MCS	Direct Effect	PGI:age	0.001	[0.00;0.00]	0.666	1
Internalising Symptoms	SCZ	MCS	Population Effect - Trios	PGI	0.021	[-0.01;0.05]	0.191	1
Internalising Symptoms	SCZ	MCS	Population Effect - Trios	PGI:age	0	[0.00;0.00]	0.915	1
Internalising Symptoms	SCZ	MCS	Population Effect - Whole Cohort	PGI	0.025	[-0.01;0.06]	0.121	1
Internalising Symptoms	SCZ	MCS	Population Effect - Whole Cohort	PGI:age	0	[0.00;0.00]	0.854	1

### Sheet: ST5
Supplementary Table 5: Population and direct genetic effect estimates of rare variant burden scores (RVBS) on internalising and externalising symptoms estimated using linear mixed effects models in MCS and ALSPAC. RVBS were calculated for damaging missense variants (MIS), rare predicted loss-of-function protein truncating variants (PTV), and synonymous variants. Population effects were estimated in all children (Population Effect - Whole Cohort) and a subset of children with at least one genotyped parent (Population Effect - Trios). Direct genetic effects were estimated in trio models. The table also presents the 95% confidence interval (CI), p-value, and adjusted p-value after Benjamini-Yekutieli correction for multiple testing for the association. MIS: missense; PTV: protein truncating variant; SYN: synonymous.
Outcome	RVBS	Cohort	Model	Beta	95% CI	P-Value	Adjusted P-Value
Externalising Symptoms	MIS	ALSPAC	Direct Effect	0.028	[-0.04;0.10]	0.45	1
Externalising Symptoms	MIS	ALSPAC	Population Effect - Trios	-0.004	[-0.06;0.05]	0.876	1
Externalising Symptoms	MIS	ALSPAC	Population Effect - Whole Cohort	0.001	[-0.02;0.02]	0.963	1
Externalising Symptoms	MIS	MCS	Direct Effect	0.042	[0.00;0.09]	0.067	1
Externalising Symptoms	MIS	MCS	Population Effect - Trios	0.039	[0.01;0.07]	0.012	0.37
Externalising Symptoms	MIS	MCS	Population Effect - Whole Cohort	0.034	[0.01;0.06]	0.005	0.169
Externalising Symptoms	PTV	ALSPAC	Direct Effect	0.026	[-0.04;0.09]	0.44	1
Externalising Symptoms	PTV	ALSPAC	Population Effect - Trios	0.04	[-0.01;0.09]	0.135	1
Externalising Symptoms	PTV	ALSPAC	Population Effect - Whole Cohort	0.042	[0.02;0.07]	0.000627	0.029
Externalising Symptoms	PTV	MCS	Direct Effect	0.065	[0.02;0.11]	0.002	0.095
Externalising Symptoms	PTV	MCS	Population Effect - Trios	0.07	[0.04;0.10]	4.68e-06	0.00037
Externalising Symptoms	PTV	MCS	Population Effect - Whole Cohort	0.063	[0.04;0.09]	1.95e-07	1.82e-05
Externalising Symptoms	SYN	ALSPAC	Direct Effect	0.025	[-0.07;0.12]	0.616	1
Externalising Symptoms	SYN	ALSPAC	Population Effect - Trios	0.01	[-0.06;0.08]	0.768	1
Externalising Symptoms	SYN	ALSPAC	Population Effect - Whole Cohort	0.014	[-0.02;0.05]	0.405	1
Externalising Symptoms	SYN	MCS	Direct Effect	0	[-0.04;0.04]	0.99	1
Externalising Symptoms	SYN	MCS	Population Effect - Trios	0.004	[-0.03;0.04]	0.79	1
Externalising Symptoms	SYN	MCS	Population Effect - Whole Cohort	0.004	[-0.02;0.03]	0.767	1
Internalising Symptoms	MIS	ALSPAC	Direct Effect	0.063	[-0.01;0.14]	0.104	1
Internalising Symptoms	MIS	ALSPAC	Population Effect - Trios	0.038	[-0.02;0.09]	0.177	1
Internalising Symptoms	MIS	ALSPAC	Population Effect - Whole Cohort	0.029	[0.01;0.05]	0.01	0.318
Internalising Symptoms	MIS	MCS	Direct Effect	0.035	[-0.01;0.08]	0.114	1
Internalising Symptoms	MIS	MCS	Population Effect - Trios	0.059	[0.03;0.09]	8.98e-05	0.005
Internalising Symptoms	MIS	MCS	Population Effect - Whole Cohort	0.035	[0.01;0.06]	0.002	0.093
Internalising Symptoms	PTV	ALSPAC	Direct Effect	0.125	[0.06;0.19]	0.000308	0.015
Internalising Symptoms	PTV	ALSPAC	Population Effect - Trios	0.082	[0.03;0.14]	0.003	0.123
Internalising Symptoms	PTV	ALSPAC	Population Effect - Whole Cohort	0.042	[0.02;0.07]	0.000272	0.014
Internalising Symptoms	PTV	MCS	Direct Effect	0.016	[-0.03;0.06]	0.453	1
Internalising Symptoms	PTV	MCS	Population Effect - Trios	0.058	[0.03;0.09]	0.000132	0.007
Internalising Symptoms	PTV	MCS	Population Effect - Whole Cohort	0.055	[0.03;0.08]	2.1e-06	0.000175
Internalising Symptoms	SYN	ALSPAC	Direct Effect	0.019	[-0.08;0.12]	0.713	1
Internalising Symptoms	SYN	ALSPAC	Population Effect - Trios	0.019	[-0.05;0.09]	0.608	1
Internalising Symptoms	SYN	ALSPAC	Population Effect - Whole Cohort	0.001	[-0.03;0.03]	0.949	1
Internalising Symptoms	SYN	MCS	Direct Effect	0.006	[-0.04;0.05]	0.784	1
Internalising Symptoms	SYN	MCS	Population Effect - Trios	0.006	[-0.02;0.04]	0.678	1
Internalising Symptoms	SYN	MCS	Population Effect - Whole Cohort	0.008	[-0.01;0.03]	0.481	1

### Sheet: ST6
Supplementary Table 6: Population and direct genetic effect estimates of rare variant burden scores (RVBS) on internalising and externalising symptoms estimated in BiB. RVBS were calculated for damaging missense variants (MIS), rare predicted loss-of-function protein truncating variants (PTV), and synonymous variants. Population effects were estimated in all children (Population Effect - Whole Cohort) and a subset of children with at least one genotyped parent (Population Effect - Trios) for participants of genetically-inferred European (EUR) and South Asian (SAS) ancestry. Direct genetic effects were estimated in trio models. Effect size estimates were calculated using linear models with the earliest parent-reported SDQ measurement as the outcome. The table also presents the 95% confidence interval (CI), p-value, and adjusted p-value after Benjamini-Yekutieli correction for multiple testing for the association. MIS: missense; PTV: protein truncating variant; SYN: synonymous.
Outcome	RVBS	Model	Subgroup	Beta	95% CI	P-Value	Adjusted P-Value
Externalising Symptoms	MIS	Direct Effect	EUR	0.093	[-0.07;0.26]	0.257	1
Externalising Symptoms	MIS	Direct Effect	SAS	0.034	[-0.18;0.25]	0.757	1
Externalising Symptoms	MIS	Population Effect - Trios	EUR	0.103	[-0.02;0.22]	0.088	1
Externalising Symptoms	MIS	Population Effect - Trios	SAS	0.073	[-0.06;0.21]	0.298	1
Externalising Symptoms	MIS	Population Effect - Whole Cohort	EUR	0.026	[-0.03;0.08]	0.328	1
Externalising Symptoms	MIS	Population Effect - Whole Cohort	SAS	0.032	[0.00;0.07]	0.078	1
Externalising Symptoms	PTV	Direct Effect	EUR	-0.086	[-0.25;0.08]	0.313	1
Externalising Symptoms	PTV	Direct Effect	SAS	0.108	[-0.13;0.34]	0.366	1
Externalising Symptoms	PTV	Population Effect - Trios	EUR	0.041	[-0.09;0.17]	0.546	1
Externalising Symptoms	PTV	Population Effect - Trios	SAS	0.045	[-0.07;0.16]	0.455	1
Externalising Symptoms	PTV	Population Effect - Whole Cohort	EUR	0.065	[0.01;0.12]	0.023	0.49
Externalising Symptoms	PTV	Population Effect - Whole Cohort	SAS	0.019	[-0.02;0.05]	0.283	1
Externalising Symptoms	SYN	Direct Effect	EUR	-0.037	[-0.20;0.12]	0.653	1
Externalising Symptoms	SYN	Direct Effect	SAS	-0.05	[-0.25;0.15]	0.628	1
Externalising Symptoms	SYN	Population Effect - Trios	EUR	-0.029	[-0.16;0.10]	0.657	1
Externalising Symptoms	SYN	Population Effect - Trios	SAS	-0.01	[-0.15;0.13]	0.896	1
Externalising Symptoms	SYN	Population Effect - Whole Cohort	EUR	0.015	[-0.04;0.07]	0.581	1
Externalising Symptoms	SYN	Population Effect - Whole Cohort	SAS	-0.015	[-0.05;0.02]	0.403	1
Internalising Symptoms	MIS	Direct Effect	EUR	0.064	[-0.10;0.23]	0.441	1
Internalising Symptoms	MIS	Direct Effect	SAS	-0.082	[-0.30;0.14]	0.467	1
Internalising Symptoms	MIS	Population Effect - Trios	EUR	0.064	[-0.05;0.18]	0.291	1
Internalising Symptoms	MIS	Population Effect - Trios	SAS	0.025	[-0.12;0.17]	0.731	1
Internalising Symptoms	MIS	Population Effect - Whole Cohort	EUR	0.033	[-0.02;0.08]	0.21	1
Internalising Symptoms	MIS	Population Effect - Whole Cohort	SAS	-0.006	[-0.04;0.03]	0.772	1
Internalising Symptoms	PTV	Direct Effect	EUR	0.152	[-0.02;0.32]	0.075	1
Internalising Symptoms	PTV	Direct Effect	SAS	-0.136	[-0.38;0.10]	0.266	1
Internalising Symptoms	PTV	Population Effect - Trios	EUR	0.133	[0.00;0.27]	0.049	0.898
Internalising Symptoms	PTV	Population Effect - Trios	SAS	-0.048	[-0.17;0.07]	0.442	1
Internalising Symptoms	PTV	Population Effect - Whole Cohort	EUR	0.087	[0.03;0.14]	0.002	0.062
Internalising Symptoms	PTV	Population Effect - Whole Cohort	SAS	0.005	[-0.03;0.04]	0.771	1
Internalising Symptoms	SYN	Direct Effect	EUR	0.019	[-0.14;0.18]	0.818	1
Internalising Symptoms	SYN	Direct Effect	SAS	-0.079	[-0.29;0.13]	0.459	1
Internalising Symptoms	SYN	Population Effect - Trios	EUR	0.032	[-0.10;0.16]	0.631	1
Internalising Symptoms	SYN	Population Effect - Trios	SAS	0.001	[-0.15;0.15]	0.987	1
Internalising Symptoms	SYN	Population Effect - Whole Cohort	EUR	0.023	[-0.03;0.08]	0.402	1
Internalising Symptoms	SYN	Population Effect - Whole Cohort	SAS	-0.007	[-0.04;0.03]	0.7	1

### Sheet: ST7
Supplementary Table 7: Comparison of main genetic effect estimates of rare variant burden scores (RVBS) between genetically-inferred European and South Asian ancestry participants in Born in Bradford. Δ Beta is difference in effect size estimate between the two ancestry groups and Δ SE is the difference in standard error. Z-test and corresponding p-value are presented. MIS: missense; PTV: protein truncating variant; SYN: synonymous.
Outcome	RVBS	Model	Δ Beta	Δ SE	Z	P-value
Externalising Symptoms	MIS	Direct Effect	0.06	0.14	0.44	0.66
Externalising Symptoms	MIS	Population Effect - Trios	0.03	0.09	0.33	0.74
Externalising Symptoms	MIS	Population Effect - Whole Cohort	-0.01	0.03	-0.21	0.83
Externalising Symptoms	PTV	Direct Effect	-0.19	0.15	-1.32	0.19
Externalising Symptoms	PTV	Population Effect - Trios	0	0.09	-0.04	0.97
Externalising Symptoms	PTV	Population Effect - Whole Cohort	0.05	0.03	1.36	0.17
Externalising Symptoms	SYN	Direct Effect	0.01	0.13	0.1	0.92
Externalising Symptoms	SYN	Population Effect - Trios	-0.02	0.1	-0.2	0.84
Externalising Symptoms	SYN	Population Effect - Whole Cohort	0.03	0.03	0.92	0.36
Internalising Symptoms	MIS	Direct Effect	0.15	0.14	1.04	0.3
Internalising Symptoms	MIS	Population Effect - Trios	0.04	0.09	0.41	0.68
Internalising Symptoms	MIS	Population Effect - Whole Cohort	0.04	0.03	1.18	0.24
Internalising Symptoms	PTV	Direct Effect	0.29	0.15	1.93	0.05
Internalising Symptoms	PTV	Population Effect - Trios	0.18	0.09	1.97	0.05
Internalising Symptoms	PTV	Population Effect - Whole Cohort	0.08	0.03	2.4	0.02
Internalising Symptoms	SYN	Direct Effect	0.1	0.13	0.73	0.47
Internalising Symptoms	SYN	Population Effect - Trios	0.03	0.1	0.3	0.76
Internalising Symptoms	SYN	Population Effect - Whole Cohort	0.03	0.03	0.91	0.36

### Sheet: ST8
Supplementary Table 8. Percentage of variance in internalising and externalising symptoms explained by genetic measures in ALSPAC and MCS. ΔR² represents the increase in marginal R² when the genetic measure is added to a baseline mixed-effects model (outcome ~ age + sex + (1 | individual ID). Values are multiplied by 100 to express the proportion of variance explained as a percentage. Only genetic measures with at least a nominally significant association (p<0.05) in the full model were assessed. ADHD: Attention-deficit hyperactivity disorder; ASD: Autism spectrum disorder; EA: educational attainment; EA Cog: cognitive component of EA; EA Non-cog: non-cognitive component of EA; EXT: externalising behaviours; GAD: Generalised anxiety disorder; MIS: missense; MDD: Major depressive disorder; PGI: polygenic index; PTV: protein truncating variant; RVBS: rare variant burden score; SCZ: schizophrenia.
Outcome	Cohort	Genetic Measure	Predictor	% Variance Explained (ΔR²)
Externalising Symptoms	ALSPAC	PGI	ADHD	2.72
Externalising Symptoms	ALSPAC	PGI	ASD	NA
Externalising Symptoms	ALSPAC	PGI	EA	1.99
Externalising Symptoms	ALSPAC	PGI	EA Cog	1.13
Externalising Symptoms	ALSPAC	PGI	EA Non-cog	0.51
Externalising Symptoms	ALSPAC	PGI	EXT	1.71
Externalising Symptoms	ALSPAC	PGI	GAD	0.27
Externalising Symptoms	ALSPAC	PGI	MDD	0.79
Externalising Symptoms	ALSPAC	PGI	Neuroticism	0.48
Externalising Symptoms	ALSPAC	PGI	SCZ	0.13
Externalising Symptoms	ALSPAC	RVBS	MIS	NA
Externalising Symptoms	ALSPAC	RVBS	PTV	0.15
Externalising Symptoms	MCS	PGI	ADHD	3.27
Externalising Symptoms	MCS	PGI	ASD	0.06
Externalising Symptoms	MCS	PGI	EA	4.97
Externalising Symptoms	MCS	PGI	EA Cog	2.33
Externalising Symptoms	MCS	PGI	EA Non-cog	1.43
Externalising Symptoms	MCS	PGI	EXT	2.68
Externalising Symptoms	MCS	PGI	GAD	0.15
Externalising Symptoms	MCS	PGI	MDD	0.52
Externalising Symptoms	MCS	PGI	Neuroticism	0.7
Externalising Symptoms	MCS	PGI	SCZ	NA
Externalising Symptoms	MCS	RVBS	MIS	0.12
Externalising Symptoms	MCS	RVBS	PTV	0.43
Internalising Symptoms	ALSPAC	PGI	ADHD	0.43
Internalising Symptoms	ALSPAC	PGI	ASD	0.09
Internalising Symptoms	ALSPAC	PGI	EA	0.07
Internalising Symptoms	ALSPAC	PGI	EA Cog	NA
Internalising Symptoms	ALSPAC	PGI	EA Non-cog	0.05
Internalising Symptoms	ALSPAC	PGI	EXT	NA
Internalising Symptoms	ALSPAC	PGI	GAD	0.32
Internalising Symptoms	ALSPAC	PGI	MDD	0.54
Internalising Symptoms	ALSPAC	PGI	Neuroticism	1.02
Internalising Symptoms	ALSPAC	PGI	SCZ	0.09
Internalising Symptoms	ALSPAC	RVBS	MIS	0.09
Internalising Symptoms	ALSPAC	RVBS	PTV	0.17
Internalising Symptoms	MCS	PGI	ADHD	0.64
Internalising Symptoms	MCS	PGI	ASD	0.25
Internalising Symptoms	MCS	PGI	EA	1.07
Internalising Symptoms	MCS	PGI	EA Cog	0.5
Internalising Symptoms	MCS	PGI	EA Non-cog	0.35
Internalising Symptoms	MCS	PGI	EXT	0.21
Internalising Symptoms	MCS	PGI	GAD	0.2
Internalising Symptoms	MCS	PGI	MDD	0.81
Internalising Symptoms	MCS	PGI	Neuroticism	0.71
Internalising Symptoms	MCS	PGI	SCZ	0.05
Internalising Symptoms	MCS	RVBS	MIS	0.13
Internalising Symptoms	MCS	RVBS	PTV	0.31

### Sheet: ST9
Supplementary Table 9. Model performance metrics for stepwise inclusion of genetic measures in linear mixed effects models of internalising and externalising symptoms. Each row shows the comparison between the current (full) model which includes a new genetic measure and the previous baseline model. Marginal R² and conditional R² indicate variance explained by fixed effects and fixed + random effects, respectively. The LRT p-value reflects the improvement in model fit from adding the genetic measure, with significant predictors retained in the new baseline model for the next step. LRT p-values were considered significant when p<0.05/(number of tests per symptom domain) in each cohort. The first line for each symptom domain for each cohort gives the marginal and conditional R2 for the starting model for the stepwise regression. ADHD: Attention-deficit hyperactivity disorder; ASD: Autism spectrum disorder; EA: educational attainment; EA Cog: cognitive component of EA; EA Non-cog: non-cognitive component of EA; EXT: externalising behaviours; GAD: Generalised anxiety disorder; MIS: missense; MDD: Major depressive disorder; Neurot: neuroticism; PTV: protein truncating variant; RVBS: rare variant burden score; SCZ: schizophrenia.
Cohort	SDQ Subscale	Genetic Measure Added	Baseline Model Equation	Full Model Equation (model with additional genetic measure)	Starting Model Marginal R²	Starting Model Conditional R²	Full Model Marginal R²	Full Model Conditional R²	LRT P-Value	LRT Significant
ALSPAC	Internalising		score ~ 1 + Sex + age + (1 | ID)		0.0002	0.532
ALSPAC	Internalising	Neuroticism	score ~ 1 + Sex + age + (1 | ID)	score ~ 1 + Sex + age + (1 | ID) + Neurot			0.01	0.532	7.7e-20	TRUE
ALSPAC	Internalising	MDD	score ~ 1 + Sex + age + (1 | ID) + Neurot	score ~ 1 + Sex + age + (1 | ID) + Neurot + MDD			0.013	0.532	2.22e-05	TRUE
ALSPAC	Internalising	ADHD	score ~ 1 + Sex + age + (1 | ID) + Neurot + MDD	score ~ 1 + Sex + age + (1 | ID) + Neurot + MDD + ADHD			0.014	0.532	0.000176	TRUE
ALSPAC	Internalising	GAD	score ~ 1 + Sex + age + (1 | ID) + Neurot + MDD + ADHD	score ~ 1 + Sex + age + (1 | ID) + Neurot + MDD + ADHD			0.014	0.532	0.146	FALSE
ALSPAC	Internalising	RVBS-PTV	score ~ 1 + Sex + age + (1 | ID) + Neurot + MDD + ADHD	score ~ 1 + Sex + age + (1 | ID) + Neurot + MDD + ADHD + PTV			0.016	0.532	0.000234	TRUE
ALSPAC	Internalising	RVBS-MIS	score ~ 1 + Sex + age + (1 | ID) + Neurot + MDD + ADHD + PTV	score ~ 1 + Sex + age + (1 | ID) + Neurot + MDD + ADHD + PTV			0.017	0.532	0.006	FALSE
ALSPAC	Internalising	ASD	score ~ 1 + Sex + age + (1 | ID) + Neurot + MDD + ADHD + PTV	score ~ 1 + Sex + age + (1 | ID) + Neurot + MDD + ADHD + PTV			0.016	0.532	0.574	FALSE
ALSPAC	Internalising	SCZ	score ~ 1 + Sex + age + (1 | ID) + Neurot + MDD + ADHD + PTV	score ~ 1 + Sex + age + (1 | ID) + Neurot + MDD + ADHD + PTV			0.016	0.532	0.558	FALSE
ALSPAC	Internalising	EA	score ~ 1 + Sex + age + (1 | ID) + Neurot + MDD + ADHD + PTV	score ~ 1 + Sex + age + (1 | ID) + Neurot + MDD + ADHD + PTV			0.016	0.532	0.508	FALSE
ALSPAC	Internalising	EA Non-cog	score ~ 1 + Sex + age + (1 | ID) + Neurot + MDD + ADHD + PTV	score ~ 1 + Sex + age + (1 | ID) + Neurot + MDD + ADHD + PTV			0.016	0.532	0.943	FALSE
ALSPAC	Externalising		score ~ 1 + Sex + age + (1 | ID)		0.025	0.656
ALSPAC	Externalising	ADHD	score ~ 1 + Sex + age + (1 | ID)	score ~ 1 + Sex + age + (1 | ID) + ADHD			0.052	0.656	6.02e-47	TRUE
ALSPAC	Externalising	EA	score ~ 1 + Sex + age + (1 | ID) + ADHD	score ~ 1 + Sex + age + (1 | ID) + ADHD + EA			0.061	0.656	1.75e-16	TRUE
ALSPAC	Externalising	Ext	score ~ 1 + Sex + age + (1 | ID) + ADHD + EA	score ~ 1 + Sex + age + (1 | ID) + ADHD + EA + Ext			0.064	0.656	3.82e-08	TRUE
ALSPAC	Externalising	EA Cog	score ~ 1 + Sex + age + (1 | ID) + ADHD + EA + Ext	score ~ 1 + Sex + age + (1 | ID) + ADHD + EA + Ext			0.065	0.656	0.012	FALSE
ALSPAC	Externalising	MDD	score ~ 1 + Sex + age + (1 | ID) + ADHD + EA + Ext	score ~ 1 + Sex + age + (1 | ID) + ADHD + EA + Ext + MDD			0.066	0.656	0.002	TRUE
ALSPAC	Externalising	EA Non-cog	score ~ 1 + Sex + age + (1 | ID) + ADHD + EA + Ext + MDD	score ~ 1 + Sex + age + (1 | ID) + ADHD + EA + Ext + MDD			0.066	0.656	0.064	FALSE
ALSPAC	Externalising	Neuroticism	score ~ 1 + Sex + age + (1 | ID) + ADHD + EA + Ext + MDD	score ~ 1 + Sex + age + (1 | ID) + ADHD + EA + Ext + MDD			0.066	0.656	0.021	FALSE
ALSPAC	Externalising	GAD	score ~ 1 + Sex + age + (1 | ID) + ADHD + EA + Ext + MDD	score ~ 1 + Sex + age + (1 | ID) + ADHD + EA + Ext + MDD			0.066	0.656	0.192	FALSE
ALSPAC	Externalising	RVBS-PTV	score ~ 1 + Sex + age + (1 | ID) + ADHD + EA + Ext + MDD	score ~ 1 + Sex + age + (1 | ID) + ADHD + EA + Ext + MDD + PTV			0.067	0.656	0	TRUE
ALSPAC	Externalising	SCZ	score ~ 1 + Sex + age + (1 | ID) + ADHD + EA + Ext + MDD + PTV	score ~ 1 + Sex + age + (1 | ID) + ADHD + EA + Ext + MDD + PTV			0.067	0.656	0.406	FALSE
MCS	Internalising		score ~ 1 + Sex + age + (1 | ID)		0.002	0.479
MCS	Internalising	EA	score ~ 1 + sex + age + (1 | ID)	score ~ 1 + sex + age + (1 | ID) + EA			0.013	0.479	7.61e-19	TRUE
MCS	Internalising	MDD	score ~ 1 + sex + age + (1 | ID) + EA	score ~ 1 + sex + age + (1 | ID) + EA + MDD			0.019	0.479	8.24e-12	TRUE
MCS	Internalising	Neuroticism	score ~ 1 + sex + age + (1 | ID) + EA + MDD	score ~ 1 + sex + age + (1 | ID) + EA + MDD + Neurot			0.022	0.479	5.1e-05	TRUE
MCS	Internalising	ADHD	score ~ 1 + sex + age + (1 | ID) + EA + MDD + Neurot	score ~ 1 + sex + age + (1 | ID) + EA + MDD + Neurot			0.022	0.479	0.014	FALSE
MCS	Internalising	EA Cog	score ~ 1 + sex + age + (1 | ID) + EA + MDD + Neurot	score ~ 1 + sex + age + (1 | ID) + EA + MDD + Neurot			0.022	0.479	0.154	FALSE
MCS	Internalising	EA Non-cog	score ~ 1 + sex + age + (1 | ID) + EA + MDD + Neurot	score ~ 1 + sex + age + (1 | ID) + EA + MDD + Neurot			0.022	0.479	0.488	FALSE
MCS	Internalising	RVBS-PTV	score ~ 1 + sex + age + (1 | ID) + EA + MDD + Neurot	score ~ 1 + sex + age + (1 | ID) + EA + MDD + Neurot + PTV			0.024	0.479	3.09e-05	TRUE
MCS	Internalising	ASD	score ~ 1 + sex + age + (1 | ID) + EA + MDD + Neurot + PTV	score ~ 1 + sex + age + (1 | ID) + EA + MDD + Neurot + PTV + ASD			0.026	0.479	0.000318	TRUE
MCS	Internalising	Ext	score ~ 1 + sex + age + (1 | ID) + EA + MDD + Neurot + PTV + ASD	score ~ 1 + sex + age + (1 | ID) + EA + MDD + Neurot + PTV + ASD			0.026	0.479	0.856	FALSE
MCS	Internalising	GAD	score ~ 1 + sex + age + (1 | ID) + EA + MDD + Neurot + PTV + ASD	score ~ 1 + sex + age + (1 | ID) + EA + MDD + Neurot + PTV + ASD			0.026	0.479	0.348	FALSE
MCS	Internalising	RVBS-MIS	score ~ 1 + sex + age + (1 | ID) + EA + MDD + Neurot + PTV + ASD	score ~ 1 + sex + age + (1 | ID) + EA + MDD + Neurot + PTV + ASD + MIS			0.027	0.479	0.004	TRUE
MCS	Internalising	SCZ	score ~ 1 + sex + age + (1 | ID) + EA + MDD + Neurot + PTV + ASD + MIS	score ~ 1 + sex + age + (1 | ID) + EA + MDD + Neurot + PTV + ASD + MIS			0.027	0.479	0.918	FALSE
MCS	Externalising		score ~ 1 + Sex + age + (1 | ID)		0.02	0.604
MCS	Externalising	EA	score ~ 1 + sex + age + (1 | ID)	score ~ 1 + sex + age + (1 | ID) + EA			0.069	0.604	2.54e-74	TRUE
MCS	Externalising	ADHD	score ~ 1 + sex + age + (1 | ID) + EA	score ~ 1 + sex + age + (1 | ID) + EA + ADHD			0.081	0.605	4.82e-21	TRUE
MCS	Externalising	Ext	score ~ 1 + sex + age + (1 | ID) + EA + ADHD	score ~ 1 + sex + age + (1 | ID) + EA + ADHD + Ext			0.087	0.605	1.37e-10	TRUE
MCS	Externalising	EA Cog	score ~ 1 + sex + age + (1 | ID) + EA + ADHD + Ext	score ~ 1 + sex + age + (1 | ID) + EA + ADHD + Ext			0.088	0.605	0.012	FALSE
MCS	Externalising	EA Non-cog	score ~ 1 + sex + age + (1 | ID) + EA + ADHD + Ext	score ~ 1 + sex + age + (1 | ID) + EA + ADHD + Ext			0.088	0.605	0.107	FALSE
MCS	Externalising	Neuroticism	score ~ 1 + sex + age + (1 | ID) + EA + ADHD + Ext	score ~ 1 + sex + age + (1 | ID) + EA + ADHD + Ext + Neurot			0.088	0.605	0.002	TRUE
MCS	Externalising	MDD	score ~ 1 + sex + age + (1 | ID) + EA + ADHD + Ext + Neurot	score ~ 1 + sex + age + (1 | ID) + EA + ADHD + Ext + Neurot			0.088	0.605	0.817	FALSE
MCS	Externalising	RVBS-PTV	score ~ 1 + sex + age + (1 | ID) + EA + ADHD + Ext + Neurot	score ~ 1 + sex + age + (1 | ID) + EA + ADHD + Ext + Neurot + PTV			0.092	0.605	1.39e-06	TRUE
MCS	Externalising	GAD	score ~ 1 + sex + age + (1 | ID) + EA + ADHD + Ext + Neurot + PTV	score ~ 1 + sex + age + (1 | ID) + EA + ADHD + Ext + Neurot + PTV			0.092	0.605	0.742	FALSE
MCS	Externalising	RVBS-MIS	score ~ 1 + sex + age + (1 | ID) + EA + ADHD + Ext + Neurot + PTV	score ~ 1 + sex + age + (1 | ID) + EA + ADHD + Ext + Neurot + PTV			0.093	0.605	0.008	FALSE
MCS	Externalising	ASD	score ~ 1 + sex + age + (1 | ID) + EA + ADHD + Ext + Neurot + PTV	score ~ 1 + sex + age + (1 | ID) + EA + ADHD + Ext + Neurot + PTV			0.092	0.605	0.914	FALSE

### Sheet: ST10
Supplementary Table 10. Incremental variance in internalising and externalising symptoms explained by individual genetic measures in conditional mixed effects models. The full model marginal R² indicates the proportion of total variance in symptom scores explained by fixed effects in the best performing model from each cohort. Delta R² is the additional variance explained by a given genetic measure when added to a baseline linear mixed effects model that includes all other genetic measures, age, sex, and a random intercept for individual ID. The percentage of full-model R² indicates the proportion of total variance explained by fixed effects (marginal R²) that is attributable to each genetic predictor. Results reflect the unique contribution of each genetic predictor, controlling for the influence of other predictors. ADHD: Attention-deficit hyperactivity disorder; ASD: Autism spectrum disorder; EA: educational attainment; EA Cog: cognitive component of EA; EA Non-cog: non-cognitive component of EA; EXT: externalising behaviours; GAD: Generalised anxiety disorder; MIS: missense; MDD: Major depressive disorder; Neurot: neuroticism; PTV: protein truncating variant; RVBS: rare variant burden score; SCZ: schizophrenia.
Outcome	Cohort	Genetic Predictor	Full Model Marginal R²	Delta R²	Percentage of Full Model R²
Externalising	ALSPAC	ADHD	0.07	0.009	12.72
Externalising	ALSPAC	EA	0.07	0.006	8.27
Externalising	ALSPAC	EXT	0.07	0.003	4.91
Externalising	ALSPAC	MDD	0.07	0.001	1.02
Externalising	ALSPAC	Neuroticism	0.07	0.001	0.9
Externalising	ALSPAC	RVBS-PTV	0.07	0.001	1.98
Externalising	MCS	ADHD	0.09	0.007	7.84
Externalising	MCS	EA	0.09	0.021	23.32
Externalising	MCS	EXT	0.09	0.006	6.28
Externalising	MCS	Neuroticism	0.09	0.001	1.18
Externalising	MCS	RVBS-PTV	0.09	0.003	3.79
Internalising	ALSPAC	ADHD	0.02	0.002	11.08
Internalising	ALSPAC	MDD	0.02	0.001	7.06
Internalising	ALSPAC	Neuroticism	0.02	0.006	40.29
Internalising	ALSPAC	RVBS-PTV	0.02	0.002	9.62
Internalising	MCS	ASD	0.03	0.002	6.74
Internalising	MCS	EA	0.03	0.008	28.18
Internalising	MCS	MDD	0.03	0.003	10.91
Internalising	MCS	Neuroticism	0.03	0.002	7.91
Internalising	MCS	RVBS-MIS	0.03	0.001	4.08
Internalising	MCS	RVBS-PTV	0.03	0.002	8.67

### Sheet: ST11
Supplementary Table 11. Marginal and conditional associations between genetic measures and internalising and externalising symptoms across the cohorts. Standardised effect sizes (beta), standard errors (SE) and p-values are reported for each genetic measure from two models per cohort: (1) marginal models including only the indicated genetic measure and standard covariates, and (2) conditional models including all genetic measures as predictors. Analyses are restricted to genetic measures showing at least nominal significance in marginal models. Z-scores and corresponding p-values test for change between marginal and conditional effects are reported. Z-test significance is indicated with asterisks: * indicates nominally significant (p<0.05) and ** indicates significance after correction for multiple testing (p<0.05/number of Z-tests per outcome). ADHD: Attention-deficit hyperactivity disorder; ASD: Autism spectrum disorder; EA: educational attainment; EA Cog: cognitive component of EA; EA Non-cog: non-cognitive component of EA; EXT: externalising behaviours; GAD: Generalised anxiety disorder; MIS: missense; MDD: Major depressive disorder; Neurot: neuroticism; PTV: protein truncating variant; RVBS: rare variant burden score; SCZ: schizophrenia.
Outcome	Cohort	Genetic Measure	Marginal Beta	Marginal SE	Marginal P	Conditional Beta	Conditional SE	Conditional P	Z-score	Z-score P	Z-score Significance
Externalising	ALSPAC	ADHD	0.165	0.011	8.9e-48	0.105	0.013	1.47e-16	3.528	0.000418	**
Externalising	ALSPAC	EA	-0.142	0.011	2.76e-35	-0.082	0.012	2.41e-11	3.579	0.000345	**
Externalising	ALSPAC	EXT	0.129	0.011	3.86e-30	0.063	0.012	2.06e-07	3.968	7.26e-05	**
Externalising	ALSPAC	MDD	0.09	0.012	9.82e-15	0.029	0.012	0.018	3.574	0.000352	**
Externalising	ALSPAC	Neuroticism	0.069	0.012	1.87e-09	0.027	0.012	0.025	2.581	0.01	*
Externalising	ALSPAC	RVBS-PTV	0.043	0.012	0.000439	0.043	0.012	0.000394	0.05	0.96
Externalising	MCS	ADHD	0.175	0.012	1.1e-49	0.09	0.013	9.38e-13	4.874	1.09e-06	**
Externalising	MCS	EA	-0.218	0.012	5.87e-77	-0.157	0.013	6.58e-36	3.518	0.000434	**
Externalising	MCS	EXT	0.158	0.012	9.88e-41	0.08	0.012	1.25e-10	4.565	5e-06	**
Externalising	MCS	Neuroticism	0.081	0.012	2.19e-11	0.033	0.012	0.005	2.832	0.005	**
Externalising	MCS	RVBS-PTV	0.063	0.012	1.95e-07	0.055	0.011	1.37e-06	0.44	0.66
Internalising	ALSPAC	ADHD	0.064	0.011	3.11e-09	0.042	0.011	0.000154	1.386	0.166
Internalising	ALSPAC	MDD	0.072	0.011	2.71e-11	0.036	0.012	0.002	2.28	0.023
Internalising	ALSPAC	Neuroticism	0.098	0.011	5.79e-20	0.081	0.011	3.95e-13	1.098	0.272
Internalising	ALSPAC	RVBS-PTV	0.044	0.012	0.000123	0.042	0.011	0.000234	0.139	0.89
Internalising	MCS	ASD	0.048	0.011	2.38e-05	0.041	0.011	0.000313	0.432	0.666
Internalising	MCS	EA	-0.102	0.012	5.7e-19	-0.088	0.012	3.09e-14	0.864	0.388
Internalising	MCS	MDD	0.088	0.011	1.7e-14	0.056	0.012	2.61e-06	1.899	0.058
Internalising	MCS	Neuroticism	0.082	0.012	8.72e-13	0.047	0.012	7.51e-05	2.101	0.036	*
Internalising	MCS	RVBS-MIS	0.035	0.011	0.002	0.033	0.011	0.004	0.125	0.9
Internalising	MCS	RVBS-PTV	0.055	0.012	2.1e-06	0.047	0.011	2.84e-05	0.441	0.659

### Sheet: ST12
Supplementary Table 12. Results from models testing for mediation of direct genetic effects on adolescent internalising and externalising symptoms via childhood externalising behaviour. The standardised effect size estimates (beta) and standard errors for the direct and mediated paths from each geentic predictor to adolescent internalising and externalising symptoms. The adjusted p-value gives the p-value after Benjamini-Yekutieli correction for multiple testing. N indicates the sample size for the mediation analysis. Mediation analysis was limited to genetic predictors that showed at least a nominally significant direct genetic effect on the outcome and mediator. ADHD: Attention-deficit hyperactivity disorder; ASD: Autism spectrum disorder; EA: educational attainment; EA Cog: cognitive component of EA; EA Non-cog: non-cognitive component of EA; EXT: externalising behaviours; GAD: Generalised anxiety disorder; MIS: missense; MDD: Major depressive disorder; PGI: polygenic index; PTV: protein truncating variant; RVBS: rare variant burden score; SCZ: schizophrenia.
Outcome	Cohort	N	Genetic Measure	Predictor	Path	Beta	SE	P-value	Adjusted P-value
Externalising Age 17	ALSPAC	3488	PGI	ADHD	Direct	0.076	0.025	0.003	0.014
Externalising Age 17	ALSPAC	3488	PGI	ADHD	Mediated	0.071	0.014	5.07e-07	5.1e-06
Externalising Age 17	ALSPAC	3488	PGI	EA	Direct	-0.107	0.026	4.66e-05	0.000282
Externalising Age 17	ALSPAC	3488	PGI	EA	Mediated	-0.061	0.014	2e-05	0.000154
Externalising Age 17	ALSPAC	3488	PGI	EA Cog	Direct	-0.072	0.026	0.005	0.025
Externalising Age 17	ALSPAC	3488	PGI	EA Cog	Mediated	-0.046	0.014	0.000812	0.005
Externalising Age 17	ALSPAC	3488	PGI	EA Non-cog	Direct	-0.061	0.025	0.0126	0.06
Externalising Age 17	ALSPAC	3488	PGI	EA Non-cog	Mediated	-0.018	0.014	0.195	0.802
Externalising Age 17	ALSPAC	3488	PGI	Ext	Direct	0.122	0.025	1e-06	9.11e-06
Externalising Age 17	ALSPAC	3488	PGI	Ext	Mediated	0.059	0.014	2.04e-05	0.000154
Externalising Age 17	MCS	3811	PGI	ADHD	Direct	0.092	0.018	2.76e-07	3.13e-06
Externalising Age 17	MCS	3811	PGI	ADHD	Mediated	0.077	0.009	<2.2E-16	<2.2E-16
Externalising Age 17	MCS	3811	PGI	EA	Direct	-0.108	0.018	4.91e-09	7.41e-08
Externalising Age 17	MCS	3811	PGI	EA	Mediated	-0.068	0.009	4.67e-13	1.06e-11
Externalising Age 17	MCS	3811	PGI	EA Cog	Direct	-0.075	0.018	4.19e-05	0.000271
Externalising Age 17	MCS	3811	PGI	EA Cog	Mediated	-0.053	0.01	2.74e-08	3.55e-07
Externalising Age 17	MCS	3811	PGI	Ext	Direct	0.135	0.018	1.6e-13	4.84e-12
Externalising Age 17	MCS	3811	PGI	Ext	Mediated	0.057	0.009	2.51e-10	4.55e-09
Internalising Age 17	ALSPAC	3478	PGI	EA	Direct	-0.032	0.028	0.257	1
Internalising Age 17	ALSPAC	3478	PGI	EA	Mediated	-0.032	0.008	3.18e-05	0.000222
Internalising Age 17	ALSPAC	804	RVBS	PTV	Direct	0.106	0.044	0.016	0.073
Internalising Age 17	ALSPAC	804	RVBS	PTV	Mediated	0.008	0.008	0.325	1
Internalising Age 17	MCS	3810	PGI	ADHD	Direct	0.05	0.022	0.022	0.094
Internalising Age 17	MCS	3810	PGI	ADHD	Mediated	0.05	0.007	4.42e-14	2e-12

### Sheet: ST13
Supplementary Table 13. Results from models testing for mediation of direct genetic effects on adolescent internalising and externalising symptoms via childhood cognitive ability. The standardised effect size estimates (beta) and standard errors for the direct and mediated paths from each geentic predictor to adolescent internalising and externalising symptoms. The adjusted p-value gives the p-value after Benjamini-Yekutieli correction for multiple testing. N indicates the sample size for the mediation analysis. Mediation analysis was limited to genetic predictors that showed at least a nominally significant direct genetic effect on the outcome and mediator. ADHD: Attention-deficit hyperactivity disorder; ASD: Autism spectrum disorder; EA: educational attainment; EA Cog: cognitive component of EA; EA Non-cog: non-cognitive component of EA; EXT: externalising behaviours; GAD: Generalised anxiety disorder; MIS: missense; MDD: Major depressive disorder; PGI: polygenic index; PTV: protein truncating variant; RVBS: rare variant burden score; SCZ: schizophrenia.
Outcome	Cohort	N	Genetic Measure	Predictor	Path	Beta	SE	P-value	Adjusted P-value
Externalising Age 17	ALSPAC	3401	PGI	EA Cog	Direct	-0.09	0.034	0.007	0.045
Externalising Age 17	ALSPAC	3401	PGI	EA Cog	Mediated	-0.04	0.008	9.11e-08	1.85e-06
Externalising Age 17	ALSPAC	3401	PGI	EA4	Direct	-0.132	0.039	0.000825	0.0067
Externalising Age 17	ALSPAC	3401	PGI	EA4	Mediated	-0.038	0.008	1.61e-06	2.62e-05
Externalising Age 17	ALSPAC	3401	PGI	SCZ	Direct	0.23	0.09	0.01	0.061
Externalising Age 17	ALSPAC	3401	PGI	SCZ	Mediated	0.038	0.02	0.053	0.228
Externalising Age 17	MCS	3941	PGI	ADHD	Direct	0.161	0.028	1.01e-08	4.11e-07
Externalising Age 17	MCS	3941	PGI	ADHD	Mediated	0.016	0.007	0.028	0.152
Externalising Age 17	MCS	3941	PGI	EA Cog	Direct	-0.08	0.026	0.002	0.017
Externalising Age 17	MCS	3941	PGI	EA Cog	Mediated	-0.04	0.007	3.18e-08	8.62e-07
Externalising Age 17	MCS	3941	PGI	EA Non-cog	Direct	-0.112	0.026	1.71e-05	0.000173216
Externalising Age 17	MCS	3941	PGI	EA Non-cog	Mediated	0.007	0.007	0.365	1
Externalising Age 17	MCS	3941	PGI	EA4	Direct	-0.163	0.028	6.78e-09	4.11e-07
Externalising Age 17	MCS	3941	PGI	EA4	Mediated	-0.034	0.007	4.42e-06	5.99e-05
Externalising Age 17	MCS	1928	RVBS	MIS	Direct	0.062	0.031	0.043	0.195
Externalising Age 17	MCS	1928	RVBS	MIS	Mediated	0.011	0.008	0.134	0.543
Externalising Age 17	MCS	1928	RVBS	PTV	Direct	0.054	0.026	0.038	0.182
Externalising Age 17	MCS	1928	RVBS	PTV	Mediated	0.029	0.007	1.67e-05	0.000173
Internalising Age 17	ALSPAC	3390	PGI	EA4	Direct	-0.028	0.038	0.453	1
Internalising Age 17	ALSPAC	3390	PGI	EA4	Mediated	-0.023	0.006	4.43e-05	0.0004
Internalising Age 17	MCS	3940	PGI	ADHD	Direct	0.086	0.032	0.007	0.045
Internalising Age 17	MCS	3940	PGI	ADHD	Mediated	0.013	0.006	0.03	0.152

### Sheet: ST14
Supplementary Table 14. Childhood cognitive assessments administered to MCS cohort members
Test	Age	Construct
Bracken School Readiness	3	Acquired knowledge/crystallised intelligence
British Ability Scales Naming Vocabulary	3,5	Acquired knowledge/crystallised intelligence
British Ability Scales Pattern Construction	5,7	Visual processing
British Ability Scales (BAS) Picture Similarities	5	Non-verbal reasoning; problem solving
British Ability Scales Word Reading	7	Acquired knowledge/crystallised intelligence; Reading and writing
National Foundation for Educational Research Progress in Maths	7	Quantitative knowledge

### Sheet: ST15
Supplementary Table 15. Agreement of main genetic effect estimates between ALSPAC and MCS before and after Mendelian imputation of missing parental genotypes. Slopes and intercepts (with 95% confidence intervals) from Deming regression models comparing main genetic effect estimates between ALSPAC and MCS for both "Population Effect - Trios" and "Direct Genetic Effects" across symptom domains. Lin’s concordance correlation coefficient (CCC) is also provided as a summary measure of agreement.
Outcome	Model	Observed/ Imputed	Slope	Slope 95% CI	Intercept	Intercept 95% CI	CCC	CCC 95% CI
Externalizing	Direct Effect	Observed	0.79	[0.71; 0.87]	0.01	[0.00; 0.02]	0.95	[0.86; 0.98]
Externalizing	Direct Effect	Imputed	0.81	[0.65; 0.98]	0	[-0.01; 0.02]	0.96	[0.88; 0.98]
Externalizing	Population Effect - Trios	Observed	0.67	[0.50; 0.84]	0.01	[0.00; 0.03]	0.88	[0.73; 0.95]
Externalizing	Population Effect - Trios	Imputed	0.76	[0.68; 0.85]	0.01	[0.00; 0.02]	0.95	[0.91; 0.98]
Internalizing	Direct Effect	Observed	0.57	[0.04; 1.10]	-0.01	[-0.03; 0.01]	0.56	[0.08; 0.83]
Internalizing	Direct Effect	Imputed	0.6	[0.34; 0.87]	0	[-0.01; 0.01]	0.8	[0.55; 0.92]
Internalizing	Population Effect - Trios	Observed	0.42	[0.09; 0.75]	0.01	[-0.01; 0.03]	0.55	[0.06; 0.83]
Internalizing	Population Effect - Trios	Imputed	0.57	[0.36; 0.78]	0.02	[0.00; 0.03]	0.77	[0.51; 0.90]
